# Identifying communities at risk for COVID-19-related burden across 500 U.S. Cities and within New York City

**DOI:** 10.1101/2020.12.17.20248360

**Authors:** Chirag J Patel, Andrew Deonarine, Genevieve Lyons, Chirag M Lakhani, Arjun K Manrai

## Abstract

**Background:** While it is well-known that older individuals with certain comorbidities are at highest risk for complications related to COVID-19 including hospitalization and death, we lack tools to identify communities at highest risk with fine-grained spatial and temporal resolution. Information collected at a county level obscures local risk and complex interactions between clinical comorbidities, the built environment, population factors, and other social determinants of health.

**Methods:** We develop a robust COVID-19 Community Risk Score (C-19 Risk Score) that summarizes the complex disease co-occurrences for individual census tracts with unsupervised learning, selected on their basis for association with risk for COVID complications, such as death. We mapped the C-19 Risk Score onto neighborhoods in New York City and associated the score with C-19 related death. We further predict the C-19 Risk Score using satellite imagery data to map the built environment in C-19 Risk.

**Results:** The C-19 Risk Score describes 85% of variation in co-occurrence of 15 diseases that are risk factors for COVID complications among 26K census tract neighborhoods (median population size of tracts: 4,091). The C-19 Risk Score is associated with a 40% greater risk for COVID-19 related death across NYC (April and September 2020) for a 1SD change in the score (Risk Ratio for 1SD change in C19 Risk Score: 1.4, p < .001). Satellite imagery coupled with social determinants of health explain nearly 90% of the variance in the C-19 Risk Score in the United States in held-out census tracts (R^2^ of 0.87).

**Conclusions:** The C-19 Risk Score localizes COVID-19 risk at the census tract level and predicts COVID-19 related morbidity and mortality.

## Supplementary Table 2 for "Identifying communities at risk for COVID-19-related burden across 500 U.S. Cities and within New York City"

### Sheet: TableS2
Health Indicator	City	Median	Low	High	25th pct	75th pct	SD
Male Over 65	Surprise	0.14367	0.047043	0.891986	0.0902198	0.485588	0.303281
Female Over 65	Surprise	0.151423	0.0667698	0.837411	0.111468	0.524025	0.283353
BP Medication	Champaign	0.6955	0.147	0.79	0.523	0.72775	0.215072
Male Over 65	Roseville	0.117399	0.0674646	0.880653	0.088764	0.167362	0.197447
Male Over 65	Deerfield Beach	0.134273	0.0726628	0.842569	0.0910596	0.316172	0.196951
Female Over 65	Menifee	0.111239	0.061859	0.696629	0.0912798	0.183581	0.196915
Female Over 65	Roseville	0.157756	0.0631182	0.914372	0.130969	0.208675	0.195346
Male Over 65	Menifee	0.0845101	0.0520354	0.691748	0.0742056	0.153821	0.191708
Female Over 65	Mesa	0.129099	0	0.887693	0.0911492	0.241876	0.186363
Female Over 65	Deerfield Beach	0.168813	0.10786	0.795675	0.145691	0.288889	0.184278
BP Medication	Provo	0.577	0.149	0.759	0.4265	0.64125	0.182142
Male Over 65	Mesa	0.117759	0	0.920177	0.0750661	0.208368	0.182021
Female Over 65	Boynton Beach	0.219675	0.099108	0.70268	0.153818	0.405313	0.181576
Male Over 65	Boca Raton	0.236333	0	0.651163	0.181244	0.396086	0.177073
Male Over 65	Indio	0.148031	0.041806	0.658835	0.0924109	0.259764	0.175036
BP Medication	Gainesville	0.654	0.145	0.905	0.509	0.74	0.173755
Male Over 65	Peoria	0.127689	0.0403226	0.784326	0.0881195	0.166469	0.17262
Female Over 65	Peoria	0.139372	0.0350318	0.781013	0.0979136	0.238514	0.172124
Male Over 65	Boynton Beach	0.186601	0.0790486	0.690885	0.10636	0.309735	0.171097
Female Over 65	Boca Raton	0.24416	0	0.685371	0.21913	0.36373	0.169522
Female Over 65	Pembroke Pines	0.14159	0.0716588	0.7376	0.11727	0.185778	0.166816
BP Medication	College Station	0.5735	0.159	0.766	0.47675	0.64	0.165574
BP Medication	Lynchburg	0.771	0.21	0.831	0.746	0.781	0.16338
Male Over 65	Chandler	0.0772509	0.0408012	0.907996	0.0644565	0.109875	0.160985
BP Medication	Ann Arbor	0.712	0.173	0.818	0.652	0.746	0.160825
Female Over 65	Santa Fe	0.276647	0.0483136	0.744681	0.181501	0.344629	0.155673
Female Over 65	Chandler	0.100288	0.0495924	0.871847	0.0839477	0.116346	0.154417
Male Over 65	Pembroke Pines	0.117817	0.0384008	0.665362	0.0970258	0.152398	0.15252
Female Over 65	Indio	0.163735	0.065004	0.595395	0.103068	0.323753	0.150885
Male Over 65	Pompano Beach	0.153846	0.0306059	0.569845	0.103323	0.299391	0.150454
BP Medication	Fayetteville	0.727	0.184	0.927	0.681	0.768	0.149772
Male Over 65	Santa Rosa	0.127432	0.03389	0.739394	0.0655482	0.165493	0.148155
Male Over 65	Santa Fe	0.216252	0.0659215	0.551402	0.150258	0.330547	0.145976
Male Over 65	Henderson	0.149583	0.0487053	0.830403	0.108926	0.191714	0.14502
Female Over 65	Santa Rosa	0.143924	0.070154	0.717365	0.117844	0.251269	0.143481
Female Over 65	Pompano Beach	0.19725	0.0559312	0.54731	0.13245	0.31052	0.142327
Female Over 65	Henderson	0.165143	0.0558123	0.866019	0.130676	0.201695	0.142243
BP Medication	Tallahassee	0.667	0.16	0.786	0.597	0.719	0.14197
BP Medication	Madison	0.71	0.184	0.87	0.632	0.738	0.141063
Male Over 65	Sunrise	0.106569	0.0462392	0.536794	0.0911111	0.157892	0.140829
Female Over 65	Sunrise	0.147942	0.0788146	0.544471	0.108314	0.243665	0.138548
BP Medication	Muncie	0.7615	0.236	0.885	0.72125	0.78875	0.138474
BP Medication	Athens	0.7315	0.24	0.794	0.62175	0.75675	0.137707
BP Medication	Waco	0.727	0.196	0.87	0.692	0.754	0.134688
BP Medication	Berkeley	0.679	0.176	0.758	0.662	0.73	0.134582
Male Over 65	Scottsdale	0.205716	0.0583215	0.691241	0.143336	0.289978	0.133642
Male Over 65	Fort Lauderdale	0.160396	0.0521673	0.674342	0.106375	0.222222	0.133321
Female Over 65	Clearwater	0.218691	0.0983607	0.600559	0.168458	0.363129	0.132756
Female Over 65	Yuma	0.158552	0	0.612694	0.10523	0.234777	0.132444
BP Medication	Bethlehem	0.765	0.236	0.828	0.6895	0.78625	0.132042
Male Over 65	Las Vegas	0.127389	0.0279283	0.844274	0.0837048	0.168077	0.131335
BP Medication	Boca Raton	0.746	0.127	0.852	0.729	0.7785	0.130406
Female Over 65	Las Vegas	0.143133	0.0262217	0.80974	0.0995885	0.19934	0.130028
Female Over 65	Lincoln	0.127142	0	1	0.090378	0.19187	0.129263
BP Medication	Iowa City	0.695	0.368	0.783	0.656	0.728	0.125751
BP Medication	Santa Maria	0.642	0.187	0.766	0.622	0.69175	0.125638
BP Medication	Columbia	0.719	0.248	0.876	0.65375	0.77375	0.125346
Male Over 65	Hemet	0.171358	0.0679357	0.500295	0.11783	0.25378	0.125189
BP Medication	Greenville	0.703	0.359	0.857	0.632	0.7475	0.125142
BP Medication	San Angelo	0.7325	0.19	0.868	0.72025	0.7535	0.124698
Female Over 65	Largo	0.265671	0.0683533	0.596983	0.192923	0.327824	0.12429
Male Over 65	Denton	0.07683	0.00367347	0.671817	0.0544853	0.128878	0.123858
BP Medication	Greeley	0.6495	0.115	0.777	0.6245	0.694	0.123736
Male Over 65	Yuma	0.113919	0	0.556575	0.0761452	0.178928	0.123575
Female Over 65	Rochester Hills	0.188089	0.0120739	0.645057	0.139808	0.257839	0.122958
BP Medication	Bloomington	0.72	0.184	0.883	0.675	0.756	0.122136
Male Over 65	Clearwater	0.20516	0.0702918	0.599587	0.148463	0.29244	0.122011
Male Over 65	Largo	0.238739	0.0427964	0.578799	0.163439	0.311836	0.121752
Female Over 65	Fort Lauderdale	0.155009	0.0683349	0.588942	0.115717	0.239492	0.121611
BP Medication	Kalamazoo	0.723	0.305	0.821	0.7	0.78	0.121388
BP Medication	Abilene	0.7395	0.153	0.809	0.6985	0.76825	0.120892
BP Medication	Wichita Falls	0.757	0.217	0.842	0.739	0.7725	0.119601
BP Medication	Fairfield	0.6785	0.174	0.749	0.649	0.701	0.119316
BP Medication	Yuma	0.71	0.249	0.861	0.675	0.762	0.118621
BP Medication	Worcester	0.734	0.163	0.791	0.704	0.75075	0.118449
Male Over 65	Port St. Lucie	0.181256	0.0692197	0.564224	0.13327	0.278752	0.117662
Male Over 65	Newport Beach	0.238923	0.15017	0.53063	0.194303	0.324189	0.117459
Female Over 65	Hemet	0.188101	0.0643312	0.473241	0.135015	0.298247	0.117301
Female Over 65	Vacaville	0.121885	0	0.596252	0.100983	0.151684	0.117196
High BP	Atlanta	0.308	0.094	0.516	0.206	0.439	0.117122
BP Medication	Tempe	0.6905	0.326	0.815	0.6	0.739	0.116438
BP Medication	Rock Hill	0.7275	0.237	0.802	0.6595	0.75825	0.116338
BP Medication	New Britain	0.731	0.207	0.764	0.7	0.742	0.116157
BP Medication	Norman	0.7125	0.224	0.767	0.6485	0.738	0.116121
BP Medication	Honolulu	0.7515	0.15	0.857	0.706	0.78325	0.116095
BP Medication	Denton	0.677	0.382	0.88	0.622	0.72	0.115892
Female Over 65	Port St. Lucie	0.216406	0.0935857	0.561854	0.164946	0.266196	0.115718
Female Over 65	Denton	0.117759	0.00725745	0.629261	0.0800248	0.145385	0.115339
BP Medication	Knoxville	0.7645	0.212	0.924	0.7305	0.78825	0.113674
BP Medication	Boulder	0.64	0.191	0.711	0.548	0.6695	0.113574
High BP	Gainesville	0.27	0.089	0.584	0.19	0.34	0.113097
Female Over 65	Murrieta	0.113472	0.0648717	0.509388	0.0911153	0.160723	0.113054
Female Over 65	Bethlehem	0.184176	0.0101394	0.435527	0.0831034	0.219712	0.112827
Female Over 65	Mission Viejo	0.19094	0.0348033	0.577406	0.140471	0.238695	0.112798
BP Medication	Tuscaloosa	0.735	0.349	0.821	0.68225	0.76575	0.11275
High BP	Greenville	0.258	0.11	0.534	0.2195	0.3245	0.112183
BP Medication	Albany	0.757	0.142	0.857	0.7265	0.7915	0.112144
Female Over 65	Scottsdale	0.242454	0.0928934	0.527623	0.1849	0.336249	0.110433
Male Over 65	Fort Wayne	0.117507	0.0252366	1	0.0807479	0.152902	0.110149
BP Medication	Lawton	0.7545	0.374	0.835	0.74025	0.7695	0.110062
High BP	Columbia	0.296	0.113	0.591	0.24825	0.3905	0.109421
High BP	Dayton	0.382	0.095	0.645	0.327	0.482	0.109384
BP Medication	Chico	0.662	0.362	0.745	0.566	0.695	0.108734
Male Over 65	West Palm Beach	0.116624	0.0361607	0.532448	0.0988507	0.231047	0.108417
High BP	Menifee	0.25	0.209	0.569	0.235	0.3075	0.108358
High BP	Chicago	0.2895	0.102	0.59	0.243	0.428	0.108149
High BP	Surprise	0.244	0.212	0.518	0.22275	0.4075	0.108094
BP Medication	Murfreesboro	0.679	0.225	0.789	0.637	0.721	0.107258
High BP	Tuscaloosa	0.3715	0.14	0.591	0.3035	0.40875	0.10646
High BP	Birmingham	0.4735	0.167	0.605	0.37275	0.53075	0.106384
BP Medication	Pomona	0.643	0.1	0.771	0.605	0.661	0.106028
Male Over 65	St. Petersburg	0.153593	0.0584192	0.62842	0.107349	0.206363	0.105656
High BP	Albany	0.351	0.06	0.534	0.288	0.4235	0.105595
Female Over 65	Pueblo	0.179602	0	0.549654	0.140016	0.221243	0.105592
BP Medication	Norfolk	0.735	0.301	0.812	0.705	0.76	0.105301
Female Over 65	Gainesville	0.111598	0	0.447342	0.0454545	0.189701	0.105031
BP Medication	Durham	0.7215	0.224	0.82	0.683	0.76175	0.104866
BP Medication	Cambridge	0.691	0.285	0.793	0.6385	0.72375	0.104643
Female Over 65	Oceanside	0.140745	0.0730619	0.536371	0.118183	0.193782	0.104483
Female Over 65	Honolulu	0.205138	0	0.60728	0.140657	0.257842	0.102943
Arthritis	Menifee	0.182	0.148	0.484	0.17	0.237	0.102246
BP Medication	Dayton	0.773	0.258	0.913	0.748	0.822	0.102117
Arthritis	Surprise	0.195	0.158	0.456	0.17225	0.3445	0.102064
Female Over 65	West Palm Beach	0.166705	0.0833539	0.458707	0.133602	0.26537	0.101485
BP Medication	Boston	0.719	0.237	0.851	0.658	0.752	0.100729
High BP	Washington	0.295	0.088	0.458	0.20625	0.4035	0.100219
Male Over 65	St. George	0.182592	0.0543071	0.46038	0.139159	0.225494	0.0999712
BP Medication	Buffalo	0.746	0.172	0.84	0.719	0.7845	0.0999707
Female Over 65	Newport Beach	0.259924	0.136656	0.459107	0.220658	0.32555	0.0997357
BP Medication	Burlington	0.627	0.393	0.744	0.5935	0.682	0.0997234
BP Medication	Gulfport	0.78	0.348	0.824	0.757	0.803	0.0990974
Male Over 65	Youngstown	0.146283	0.046042	0.556627	0.102644	0.177453	0.0988674
High BP	Richmond	0.3135	0.126	0.508	0.2595	0.39225	0.0983349
Female Over 65	Miami Beach	0.156637	0.0736664	0.42482	0.129061	0.278524	0.0983218
High BP	St. Louis	0.3415	0.197	0.529	0.26275	0.46675	0.0983119
BP Medication	Atlanta	0.759	0.276	0.87	0.685	0.811	0.0982258
High BP	Fayetteville	0.324	0.108	0.651	0.287	0.369	0.0979607
BP Medication	New Haven	0.719	0.288	0.838	0.6915	0.7485	0.0979563
High BP	New Orleans	0.41	0.144	0.611	0.319	0.47975	0.097911
High BP	Lynchburg	0.33	0.099	0.501	0.3215	0.41	0.0978889
High BP	Mobile	0.427	0.108	0.659	0.3595	0.502	0.0978628
Male Over 65	Rochester Hills	0.162744	0.00862069	0.448753	0.0927569	0.211292	0.0978182
High BP	Baltimore	0.387	0.116	0.567	0.3095	0.452	0.0975357
High BP	Columbus	0.339	0.122	0.544	0.253	0.4035	0.0972658
High BP	Champaign	0.2665	0.078	0.475	0.19875	0.318	0.0972655
High BP	Pittsburgh	0.317	0.109	0.557	0.266	0.37	0.0970459
BP Medication	Tampa	0.7185	0.181	0.893	0.67625	0.752	0.0969681
Female Over 65	Lee's Summit	0.17416	0.0705567	0.44437	0.0997985	0.237669	0.0969136
High BP	Muncie	0.356	0.142	0.53	0.3185	0.3965	0.0967214
High BP	Charleston	0.3475	0.158	0.558	0.29025	0.42575	0.0966019
High BP	Buffalo	0.365	0.081	0.55	0.3075	0.454	0.0965997
BP Medication	Columbus	0.745	0.198	0.852	0.682	0.778	0.0964445
BP Medication	Fort Collins	0.5995	0.179	0.77	0.5785	0.653	0.0962596
BP Medication	Jacksonville	0.741	0.147	0.857	0.711	0.7675	0.0961212
Female Over 65	Youngstown	0.19724	0.0746372	0.558408	0.156717	0.242203	0.0958883
BP Medication	Fargo	0.731	0.36	0.788	0.709	0.763	0.0955528
BP Medication	Portsmouth	0.758	0.274	0.833	0.7295	0.791	0.0955241
Male Over 65	Oceanside	0.12154	0.0513116	0.469676	0.0887219	0.153047	0.0954223
BP Medication	Irvine	0.659	0.35	0.754	0.6125	0.715	0.095421
BP Medication	Bellingham	0.717	0.417	0.814	0.633	0.725	0.0954109
BP Medication	Surprise	0.6905	0.642	0.893	0.6595	0.84475	0.0954
Female Over 65	Rockford	0.173127	0.0419118	0.403341	0.10142	0.23268	0.095368
Female Over 65	St. Petersburg	0.186455	0.0513064	0.579181	0.144121	0.2302	0.0950827
Female Over 65	Santa Barbara	0.215147	0.0807393	0.39759	0.146048	0.274565	0.0950373
BP Medication	Hampton	0.761	0.391	0.838	0.734	0.787	0.0948881
BP Medication	Menifee	0.63	0.573	0.872	0.607	0.7035	0.0947858
Female Over 65	Albany	0.149034	0.00334572	0.597063	0.109842	0.18122	0.0947607
BP Medication	Lubbock	0.72	0.265	0.799	0.67725	0.751	0.0947595
Male Over 65	Carrollton	0.0911162	0.0362675	0.592593	0.0654923	0.116712	0.0947101
High BP	Shreveport	0.427	0.223	0.608	0.3595	0.5035	0.0946668
High BP	Montgomery	0.4005	0.208	0.614	0.36125	0.47825	0.0944785
Female Over 65	North Las Vegas	0.0898683	0.016624	0.698286	0.0694272	0.122138	0.0944544
High BP	Tampa	0.3405	0.102	0.672	0.268	0.386	0.0943151
BP Medication	San Diego	0.663	0.096	0.861	0.6215	0.699	0.0941015
Female Over 65	Sandy Springs	0.15164	0.01893	0.281614	0.0712752	0.22877	0.0940833
BP Medication	Eugene	0.687	0.283	0.764	0.6455	0.7125	0.0939805
High BP	Lake Charles	0.406	0.275	0.57	0.34975	0.506	0.0939425
High BP	Boynton Beach	0.3635	0.21	0.562	0.3085	0.425	0.0938939
High BP	Baton Rouge	0.397	0.129	0.562	0.34075	0.482	0.0938481
High Cholesterol	Gainesville	0.271	0.083	0.489	0.183	0.339	0.0937776
Obesity	Albany	0.358	0.143	0.5	0.261	0.4285	0.0936959
Female Over 65	Canton	0.159447	0.059247	0.547325	0.123203	0.211008	0.0936336
Female Over 65	Apple Valley	0.153953	0.0944152	0.450852	0.131086	0.187552	0.0930934
Arthritis	Gainesville	0.17	0.039	0.465	0.099	0.241	0.0930285
BP Medication	Lawrence	0.684	0.269	0.808	0.6485	0.69925	0.0928921
High Cholesterol	Champaign	0.306	0.087	0.39	0.20775	0.33025	0.0928845
Female Over 65	Mount Vernon	0.153464	0.0911854	0.492809	0.130861	0.198431	0.0928298
BP Medication	Syracuse	0.745	0.252	0.837	0.7175	0.763	0.0927744
Female Over 65	Madison	0.124061	0	0.606464	0.0780065	0.183573	0.0927127
Male Over 65	Miami Beach	0.110515	0.0122121	0.329125	0.0944612	0.248475	0.0926818
Female Over 65	Palm Coast	0.305504	0.136887	0.452356	0.234846	0.364943	0.0926544
High BP	Philadelphia	0.333	0.108	0.564	0.288	0.4235	0.0924842
BP Medication	Lincoln	0.727	0.176	0.847	0.694	0.77275	0.0924207
High BP	Cleveland	0.402	0.196	0.645	0.336	0.493	0.0922655
Female Over 65	Arlington Heights	0.190971	0.0286442	0.426851	0.165287	0.260809	0.0922642
Female Over 65	Erie	0.138651	0.0705813	0.43159	0.094203	0.188328	0.0922417
BP Medication	North Las Vegas	0.648	0.124	0.844	0.61325	0.677	0.0920639
Male Over 65	North Las Vegas	0.0775409	0.0154083	0.692078	0.0645625	0.12015	0.0920529
High BP	Lakeland	0.382	0.177	0.554	0.327	0.4535	0.0919901
BP Medication	Baton Rouge	0.757	0.291	0.817	0.7255	0.779	0.0919408
High BP	Pembroke Pines	0.294	0.233	0.604	0.275	0.314	0.0915818
High BP	Waco	0.363	0.117	0.5	0.3035	0.4025	0.0914883
Male Over 65	Berkeley	0.123977	0	0.342262	0.0716612	0.166581	0.0913466
Female Over 65	San Marcos	0.144237	0.0264378	0.363735	0.112982	0.186424	0.0913073
High BP	Memphis	0.4105	0.193	0.557	0.33275	0.4805	0.0912831
Female Over 65	Berkeley	0.176179	0	0.315577	0.0900774	0.241411	0.091164
Male Over 65	Vacaville	0.102737	0.0527879	0.469129	0.0855569	0.134837	0.0908873
Female Over 65	Cape Coral	0.272517	0.115804	0.455053	0.187171	0.309737	0.0905788
Arthritis	Muncie	0.3055	0.083	0.492	0.27975	0.34925	0.0905511
Obesity	Atlanta	0.318	0.167	0.473	0.216	0.402	0.0903269
Female Over 65	Bellingham	0.177209	0.0375218	0.386185	0.12135	0.227082	0.0903001
Female Over 65	Carrollton	0.115237	0.0352622	0.542857	0.0773223	0.137051	0.090252
High BP	Kansas City	0.336	0.108	0.575	0.276	0.411	0.090113
Male Over 65	Cape Coral	0.276155	0.0810135	0.451327	0.212163	0.305438	0.0897212
High BP	Cincinnati	0.348	0.147	0.572	0.29	0.41	0.0896918
High Cholesterol	Surprise	0.289	0.258	0.492	0.2665	0.41675	0.0895765
Male Over 65	Long Beach	0.0863558	0	0.689076	0.0648878	0.133729	0.0890806
High BP	Norfolk	0.351	0.134	0.547	0.294	0.414	0.0889366
Female Over 65	Medford	0.173977	0.0684524	0.424157	0.127251	0.244847	0.0889014
High BP	Jackson	0.424	0.173	0.614	0.376	0.495	0.0885797
BP Medication	Fullerton	0.673	0.405	0.774	0.6505	0.72475	0.0885677
High BP	Peoria	0.315	0.145	0.545	0.257	0.375	0.0885501
Arthritis	Boynton Beach	0.264	0.14	0.473	0.23175	0.3105	0.0884977
Obesity	Chicago	0.3265	0.174	0.531	0.26025	0.418	0.0884263
High BP	Orlando	0.2885	0.161	0.556	0.246	0.3555	0.0882699
Female Over 65	Tallahassee	0.114032	0	0.320388	0.0669923	0.168581	0.0882031
BP Medication	Mesa	0.7135	0.295	0.906	0.68	0.778	0.0881516
Female Over 65	Waco	0.126923	0	0.396207	0.0941278	0.166632	0.0881455
High BP	Rock Hill	0.3575	0.174	0.554	0.288	0.406	0.0881343
Male Over 65	Mission Viejo	0.1543	0.0465799	0.453215	0.123825	0.188327	0.0880408
BP Medication	North Charleston	0.726	0.332	0.8	0.69575	0.7615	0.0880314
High BP	Gulfport	0.392	0.141	0.538	0.357	0.44	0.0879715
High BP	New Haven	0.316	0.088	0.462	0.2685	0.356	0.0879366
High BP	Kalamazoo	0.313	0.122	0.475	0.262	0.359	0.0876575
Obesity	Shreveport	0.408	0.271	0.528	0.329	0.4855	0.0874501
BP Medication	Savannah	0.766	0.384	0.858	0.734	0.792	0.0872639
Male Over 65	Sandy Springs	0.0926779	0.0179843	0.288102	0.0472345	0.194377	0.0872495
BP Medication	Lexington	0.7605	0.28	0.839	0.71975	0.797	0.0872353
BP Medication	Virginia Beach	0.723	0.245	0.848	0.6905	0.765	0.0868621
High BP	Savannah	0.368	0.16	0.55	0.294	0.431	0.0867211
BP Medication	Evanston	0.7185	0.386	0.791	0.69925	0.75525	0.0866395
Male Over 65	Bethlehem	0.15961	0.00437637	0.358009	0.0737912	0.184172	0.0865873
Male Over 65	Santa Barbara	0.182358	0.041958	0.351959	0.132756	0.251099	0.086569
BP Medication	Austin	0.669	0.198	0.807	0.618	0.714	0.0865387
High BP	Macon	0.432	0.227	0.555	0.349	0.488	0.0864341
BP Medication	Sugar Land	0.757	0.445	0.827	0.737	0.777	0.0863913
High BP	Knoxville	0.337	0.121	0.554	0.29775	0.38	0.0863855
Female Over 65	Hollywood	0.154104	0.0744786	0.442035	0.12137	0.222993	0.08637
Female Over 65	Cleveland	0.150307	0	0.469841	0.111302	0.197753	0.0862896
Obesity	Richmond	0.315	0.185	0.509	0.2495	0.40175	0.0862059
Arthritis	Redlands	0.216	0.151	0.532	0.197	0.254	0.0861442
BP Medication	Pueblo	0.7055	0.223	0.773	0.689	0.7245	0.0861372
Female Over 65	Champaign	0.107752	0	0.347431	0.0809899	0.1691	0.0861106
High BP	Athens	0.281	0.128	0.438	0.2035	0.3295	0.0860871
Female Over 65	Folsom	0.12757	0.0197044	0.370431	0.0865637	0.183951	0.0860379
Obesity	New Orleans	0.3825	0.215	0.56	0.28575	0.43825	0.0860277
High BP	North Charleston	0.352	0.135	0.513	0.3085	0.40675	0.0859684
Female Over 65	Philadelphia	0.136103	0	0.734043	0.100486	0.194493	0.0858861
Female Over 65	Sugar Land	0.148305	0.0676768	0.365462	0.129512	0.19452	0.0855012
Female Over 65	St. George	0.198443	0.123711	0.431512	0.184926	0.259786	0.0852294
High BP	Milwaukee	0.3095	0.118	0.551	0.264	0.38575	0.0850885
Female Over 65	Virginia Beach	0.143345	0	0.47878	0.095647	0.192689	0.0850728
High BP	Durham	0.3105	0.092	0.494	0.24925	0.359	0.0850379
Arthritis	Charleston	0.239	0.093	0.432	0.202	0.33825	0.0849219
Female Over 65	Asheville	0.190234	0.0694334	0.397171	0.135939	0.24529	0.0849021
Female Over 65	Aurora	0.102335	0.0279926	0.814549	0.0720117	0.137025	0.084843
Male Over 65	Honolulu	0.164987	0	0.532663	0.106427	0.208988	0.0846687
High BP	Jacksonville	0.327	0.088	0.566	0.29	0.37225	0.0846155
Obesity	Lake Charles	0.371	0.261	0.499	0.298	0.46375	0.0845302
Female Over 65	Rio Rancho	0.13506	0.0724479	0.385287	0.118319	0.196671	0.0841424
Female Over 65	Duluth	0.166667	0.0498891	0.434191	0.0995174	0.215802	0.0840564
Obesity	Baton Rouge	0.378	0.227	0.508	0.29	0.4425	0.0837422
High BP	Miami	0.34	0.113	0.516	0.28	0.373	0.0834654
Obesity	Baltimore	0.416	0.193	0.553	0.342	0.463	0.0833913
BP Medication	Washington	0.74	0.25	0.847	0.6845	0.777	0.083334
Male Over 65	Boston	0.0949309	0	1	0.0683382	0.124764	0.0833208
High BP	Mesa	0.268	0.095	0.576	0.245	0.322	0.0832995
Female Over 65	Denver	0.11829	0	0.619263	0.0787425	0.163164	0.0832588
High BP	Dallas	0.32	0.126	0.553	0.283	0.359	0.083193
Male Over 65	Gainesville	0.0872876	0	0.356308	0.0483175	0.165854	0.0831517
Obesity	Union City	0.31	0.132	0.377	0.188	0.339	0.0831083
Smoking	Dearborn	0.217	0.142	0.398	0.17975	0.3335	0.0828676
Female Over 65	Kenosha	0.129389	0.0620585	0.342445	0.0855322	0.187624	0.0828493
Female Over 65	Tempe	0.116111	0	0.376283	0.0589498	0.169691	0.0828153
Obesity	St. Louis	0.379	0.23	0.509	0.29325	0.452	0.0828093
Female Over 65	San Diego	0.126787	0	0.751511	0.0874455	0.170599	0.0827757
BP Medication	Pittsburgh	0.768	0.203	0.863	0.742	0.79	0.0827748
Male Over 65	Palm Coast	0.275074	0.1638	0.432063	0.231002	0.355376	0.0827228
BP Medication	Chicago	0.713	0.406	0.878	0.645	0.765	0.0827216
Obesity	Peoria	0.295	0.225	0.526	0.2595	0.358	0.0826871
High BP	Boston	0.241	0.073	0.448	0.187	0.31	0.0826704
Obesity	Macon	0.441	0.242	0.532	0.333	0.4725	0.082588
Female Over 65	Lynchburg	0.156997	0.00660066	0.284506	0.108269	0.201536	0.0824868
Female Over 65	Ann Arbor	0.15948	0.00876472	0.36858	0.100472	0.194385	0.082315
Female Over 65	Bloomington	0.156634	0	0.419746	0.0994561	0.205319	0.0820744
BP Medication	Raleigh	0.698	0.38	0.82	0.656	0.73625	0.08191
Male Over 65	Mission	0.110618	0.0302905	0.34402	0.0910388	0.144627	0.0818847
Female Over 65	Miami	0.176842	0	0.396702	0.121212	0.238687	0.0817998
High BP	Sunrise	0.325	0.243	0.516	0.29075	0.3965	0.0817976
High BP	Rochester	0.328	0.077	0.478	0.2485	0.3795	0.0817436
High BP	Portsmouth	0.357	0.138	0.529	0.3245	0.4395	0.0817407
Female Over 65	Syracuse	0.122944	0	0.405682	0.0836642	0.142948	0.0817078
Obesity	Birmingham	0.428	0.225	0.527	0.34775	0.46475	0.0816076
BP Medication	Indio	0.67	0.572	0.831	0.62525	0.74275	0.0815937
Male Over 65	Murrieta	0.0946926	0.0514671	0.335247	0.0632251	0.128574	0.0815529
BP Medication	Richmond	0.743	0.303	0.837	0.69625	0.7875	0.0815217
Female Over 65	Huntington Beach	0.187478	0.0466344	0.521939	0.137313	0.22865	0.0815118
Male Over 65	Apple Valley	0.150183	0.0803705	0.394171	0.131738	0.177836	0.0814044
Female Over 65	Troy	0.173694	0.0588883	0.403268	0.142713	0.209768	0.0812465
Arthritis	Dayton	0.336	0.072	0.584	0.3	0.368	0.0811976
Male Over 65	Aurora	0.080954	0.0252202	0.840504	0.057706	0.106098	0.080985
Obesity	Philadelphia	0.3295	0.174	0.488	0.262	0.406	0.0809546
Obesity	Wilmington	0.352	0.243	0.519	0.265	0.416	0.0808894
Female Over 65	Kalamazoo	0.0938297	0.0101404	0.295814	0.078125	0.168824	0.0808777
High Cholesterol	Muncie	0.3565	0.113	0.477	0.3355	0.38225	0.0807426
Female Over 65	Tucson	0.161361	0.0106262	0.534357	0.10913	0.215438	0.0806535
Obesity	Columbus	0.357	0.217	0.557	0.2925	0.4315	0.0805986
BP Medication	Mobile	0.787	0.195	0.887	0.768	0.8135	0.080518
Obesity	Memphis	0.42	0.178	0.517	0.32725	0.45875	0.0805064
Obesity	Mobile	0.387	0.212	0.542	0.321	0.461	0.0804868
BP Medication	Orlando	0.6875	0.476	0.902	0.62625	0.73275	0.0804261
Male Over 65	Upland	0.139009	0.0334395	0.267402	0.0721046	0.205282	0.0803972
Male Over 65	New Haven	0.0715682	0.0141945	0.457647	0.0536889	0.101705	0.0803375
High BP	Augusta	0.404	0.13	0.558	0.3425	0.428	0.0803069
Female Over 65	Mission	0.116118	0.059762	0.325931	0.0846752	0.149178	0.0802739
Female Over 65	Westland	0.161427	0.107348	0.400859	0.151362	0.216206	0.080122
BP Medication	Boynton Beach	0.7565	0.558	0.881	0.714	0.80075	0.0801066
Male Over 65	Duluth	0.123404	0.0236869	0.454397	0.0875592	0.191133	0.0800832
Female Over 65	Huntsville	0.176974	0.0406938	0.441948	0.126293	0.232276	0.0799542
BP Medication	Corpus Christi	0.743	0.171	0.813	0.714	0.7575	0.0799218
Arthritis	Fayetteville	0.225	0.039	0.528	0.189	0.262	0.07985
Arthritis	Pembroke Pines	0.19	0.133	0.46	0.168	0.225	0.0797406
BP Medication	Schaumburg	0.718	0.536	0.9	0.68975	0.74375	0.0796378
Arthritis	Mesa	0.211	0.057	0.497	0.182	0.2605	0.0795275
High BP	Redlands	0.294	0.209	0.561	0.258	0.3	0.0794731
Female Over 65	Sacramento	0.126787	0.00467836	0.475645	0.0910152	0.18553	0.0794654
Female Over 65	Yakima	0.142426	0.0393013	0.312371	0.0967554	0.204699	0.0793094
Female Over 65	Oklahoma City	0.129216	0	0.527027	0.0889163	0.176655	0.0792893
Female Over 65	Reno	0.143296	0	0.381818	0.103712	0.217322	0.0792612
Female Over 65	Santa Maria	0.11116	0.0376454	0.313725	0.0638738	0.162898	0.0791421
Female Over 65	New Haven	0.104843	0.00366032	0.432014	0.0809327	0.143592	0.0791167
Female Over 65	Roanoke	0.164598	0.0546139	0.407325	0.11585	0.222405	0.0790147
High BP	Chattanooga	0.3885	0.222	0.619	0.345	0.43375	0.0790095
Female Over 65	San Francisco	0.165368	0	0.519659	0.111293	0.217589	0.0789894
Arthritis	Champaign	0.1955	0.036	0.284	0.1145	0.22675	0.0789471
Obesity	Cincinnati	0.36	0.228	0.54	0.315	0.4425	0.0789369
Male Over 65	Reno	0.130356	0.0452736	0.345541	0.0893083	0.217288	0.0788929
Female Over 65	Lauderhill	0.156545	0.0670441	0.315238	0.105348	0.22821	0.0788091
Obesity	Washington	0.2575	0.157	0.436	0.1915	0.348	0.0787814
Male Over 65	Gulfport	0.130855	0.0200642	0.387486	0.0997562	0.158463	0.078751
Female Over 65	Farmington Hills	0.195611	0.119112	0.431359	0.158583	0.236521	0.0785401
Female Over 65	Greeley	0.134752	0	0.341027	0.0647249	0.198104	0.0784727
Female Over 65	Evansville	0.174419	0.0817253	0.503158	0.136971	0.225952	0.0784639
Obesity	Milwaukee	0.3635	0.197	0.508	0.28975	0.4265	0.078117
High BP	Jersey City	0.302	0.131	0.507	0.2695	0.36175	0.0780165
High Cholesterol	Menifee	0.287	0.248	0.505	0.275	0.3375	0.0779865
Female Over 65	Dallas	0.109178	0	0.494224	0.0697221	0.166028	0.0779746
Female Over 65	Wilmington	0.159298	0.0443093	0.363715	0.108346	0.186224	0.0779507
Male Over 65	Greeley	0.0984942	0	0.344617	0.0666365	0.158991	0.0779461
High BP	Yuma	0.308	0.112	0.474	0.274	0.334	0.0778928
Male Over 65	Rockford	0.144166	0.0172507	0.350913	0.0899247	0.186501	0.0778107
Female Over 65	Roswell	0.126486	0.0228707	0.348516	0.110942	0.168539	0.077777
High Cholesterol	Lynchburg	0.345	0.097	0.402	0.3275	0.352	0.077747
Obesity	Columbia	0.307	0.213	0.545	0.27125	0.37925	0.0776928
Male Over 65	San Diego	0.100421	0	0.754564	0.0711235	0.141686	0.0776705
Female Over 65	Portsmouth	0.145346	0	0.356028	0.0968469	0.204966	0.07765
High BP	Little Rock	0.387	0.276	0.555	0.323	0.4425	0.0776341
High BP	Wichita Falls	0.363	0.101	0.522	0.339	0.3985	0.0776276
High BP	Louisville	0.381	0.184	0.582	0.3445	0.42525	0.0773819
BP Medication	Richardson	0.753	0.498	0.792	0.7225	0.768	0.0772892
Female Over 65	Inglewood	0.122057	0.0434368	0.346049	0.0902065	0.171023	0.0772843
Female Over 65	Billings	0.149675	0.0554429	0.407082	0.124968	0.223867	0.0772605
Female Over 65	Lake Forest	0.123605	0.0556872	0.311861	0.0968547	0.163413	0.0772253
Female Over 65	Montgomery	0.15262	0	0.426554	0.108188	0.205901	0.0771441
Female Over 65	Thousand Oaks	0.192316	0.0851014	0.430287	0.152614	0.23802	0.0771195
Arthritis	Victorville	0.219	0.151	0.496	0.201	0.235	0.0770215
BP Medication	Lakeland	0.774	0.517	0.856	0.7425	0.797	0.0769593
High BP	Roseville	0.258	0.201	0.527	0.229	0.291	0.0769538
Obesity	New Haven	0.37	0.168	0.455	0.2785	0.4035	0.0768265
Obesity	Montgomery	0.388	0.265	0.538	0.3205	0.46375	0.0768159
Obesity	Tuscaloosa	0.3645	0.233	0.544	0.31725	0.4135	0.0768134
Male Over 65	Asheville	0.135845	0.0362416	0.324974	0.107981	0.225186	0.076743
Female Over 65	Cary	0.107897	0.0378938	0.424828	0.0894301	0.173292	0.0767397
High BP	Wilmington	0.359	0.173	0.52	0.321	0.425	0.076736
Female Over 65	Lakeland	0.196303	0.0769634	0.416862	0.17211	0.264779	0.0767256
Obesity	Greenville	0.311	0.214	0.512	0.278	0.3515	0.076623
Obesity	Buffalo	0.367	0.143	0.477	0.2885	0.4265	0.0766156
High BP	Oklahoma City	0.3655	0.136	0.597	0.3245	0.404	0.0765953
Female Over 65	Fall River	0.162326	0.0925775	0.453704	0.157447	0.220059	0.0765652
BP Medication	Seattle	0.628	0.134	0.767	0.584	0.6655	0.0764731
Female Over 65	Grand Rapids	0.112262	0.028169	0.337929	0.0729272	0.155861	0.0764342
High BP	Syracuse	0.323	0.126	0.49	0.2965	0.374	0.0763992
Female Over 65	Irvine	0.121725	0	0.317525	0.077673	0.182648	0.0762381
Obesity	Dallas	0.3555	0.201	0.502	0.2755	0.402	0.0760903
Obesity	Pittsburgh	0.298	0.182	0.5	0.261	0.362	0.0760529
Arthritis	Yuma	0.218	0.055	0.406	0.188	0.261	0.0760449
Male Over 65	Virginia Beach	0.108666	0	0.373832	0.0745137	0.162091	0.0759641
Female Over 65	Decatur	0.20813	0.0757576	0.316268	0.133431	0.268908	0.0757688
Female Over 65	Fort Wayne	0.138825	0.0510465	0.555556	0.104703	0.182878	0.0757333
Arthritis	Tuscaloosa	0.276	0.084	0.392	0.231	0.299	0.0757288
Female Over 65	Chicago	0.126484	0.00718778	0.597105	0.0855726	0.177232	0.0755328
BP Medication	Clarksville	0.722	0.456	0.828	0.64925	0.75125	0.0754434
Male Over 65	Champaign	0.0745837	0	0.294428	0.0476492	0.12101	0.0754025
Female Over 65	Bakersfield	0.110742	0.0457764	0.556863	0.0830103	0.154729	0.0752884
Female Over 65	Atlanta	0.125436	0	0.361582	0.0694444	0.167884	0.0751798
High BP	Hampton	0.341	0.12	0.497	0.317	0.363	0.0751421
High BP	Huntsville	0.37	0.222	0.521	0.3265	0.432	0.075115
Obesity	Dayton	0.434	0.246	0.554	0.37	0.485	0.0749357
Female Over 65	New York	0.14932	0	0.882969	0.111383	0.195122	0.0749292
High BP	Houston	0.299	0.106	0.527	0.262	0.339	0.0749231
Female Over 65	Springfield	0.159054	0.00765217	0.356144	0.114974	0.22599	0.0747963
Obesity	Winston-Salem	0.33	0.219	0.487	0.28775	0.40275	0.0747266
Arthritis	Schaumburg	0.206	0.092	0.482	0.17875	0.22975	0.0746827
High BP	Greensboro	0.309	0.127	0.527	0.272	0.356	0.0746645
Male Over 65	Hollywood	0.127729	0.063458	0.384901	0.0999683	0.189281	0.0746184
High BP	Beaumont	0.396	0.283	0.553	0.35825	0.45825	0.0745728
Obesity	Charleston	0.303	0.22	0.499	0.2705	0.385	0.0745555
Obesity	Toledo	0.44	0.297	0.586	0.375	0.4985	0.0745313
BP Medication	Hartford	0.724	0.395	0.798	0.6905	0.7425	0.0745095
High BP	Deerfield Beach	0.354	0.273	0.571	0.323	0.415	0.0744546
Obesity	Pasadena	0.2665	0.152	0.407	0.2015	0.345	0.0744336
BP Medication	Jackson	0.781	0.351	0.87	0.755	0.817	0.0743485
Arthritis	Yakima	0.249	0.205	0.538	0.23	0.2945	0.074341
High BP	Schaumburg	0.262	0.148	0.537	0.23775	0.28125	0.0743033
High BP	Newport News	0.328	0.147	0.506	0.28425	0.37575	0.0742363
High BP	Winston-Salem	0.346	0.181	0.533	0.31775	0.4045	0.074204
Female Over 65	Schenectady	0.133157	0.0168067	0.348715	0.0977542	0.16177	0.0740875
Female Over 65	Macon	0.158664	0.0351064	0.380952	0.119192	0.200594	0.0740349
Male Over 65	Sugar Land	0.140543	0.0927546	0.326733	0.101788	0.18444	0.0739924
Obesity	Rochester	0.3645	0.176	0.489	0.29825	0.4305	0.0739679
High Cholesterol	Denton	0.292	0.149	0.503	0.2445	0.323	0.0739459
BP Medication	Hoover	0.751	0.537	0.846	0.712	0.792	0.0738508
Female Over 65	Carlsbad	0.164534	0.090484	0.40093	0.137187	0.225902	0.0738203
Male Over 65	Cary	0.0888889	0.0333626	0.432459	0.0601316	0.133373	0.0737836
High Cholesterol	Waco	0.349	0.101	0.433	0.3205	0.362	0.0736844
Obesity	Kansas City	0.376	0.231	0.547	0.326	0.438	0.0736529
High Cholesterol	Provo	0.2465	0.095	0.336	0.1665	0.277	0.0735957
Female Over 65	Norman	0.120821	0	0.24968	0.0694825	0.173312	0.0735617
Female Over 65	Long Beach	0.109145	0	0.411765	0.0729785	0.169496	0.0735601
Female Over 65	Arlington	0.114995	0.0198429	0.41437	0.0744264	0.170074	0.073558
Obesity	Little Rock	0.352	0.25	0.47	0.2785	0.4145	0.0735359
Obesity	Huntsville	0.33	0.261	0.537	0.30225	0.4195	0.0735316
BP Medication	Dallas	0.7065	0.445	0.84	0.65675	0.755	0.0735262
High Cholesterol	Fayetteville	0.303	0.097	0.485	0.263	0.338	0.0735114
High BP	Indianapolis	0.3485	0.154	0.561	0.31125	0.39175	0.0735039
Obesity	Durham	0.3035	0.174	0.467	0.25675	0.3675	0.0733905
BP Medication	Anchorage	0.625	0.26	0.704	0.598	0.6445	0.0733474
Female Over 65	Hampton	0.166941	0	0.331719	0.107057	0.19917	0.07334
Female Over 65	Cranston	0.186884	0.116452	0.366801	0.146206	0.237466	0.0733285
Female Over 65	Vancouver	0.154752	0.0406547	0.471045	0.117122	0.195693	0.073244
Obesity	Jersey City	0.274	0.136	0.46	0.23425	0.3305	0.0732374
High BP	Nashville	0.3385	0.099	0.536	0.29775	0.37725	0.0731901
High BP	Abilene	0.352	0.106	0.502	0.292	0.3745	0.0731496
High BP	Fort Worth	0.341	0.174	0.535	0.294	0.378	0.0731147
Arthritis	Indio	0.208	0.151	0.378	0.1815	0.27375	0.0730667
Female Over 65	Muncie	0.172209	0.00743826	0.267638	0.122741	0.205545	0.0729931
BP Medication	Newport News	0.738	0.369	0.816	0.7025	0.7745	0.0729907
High BP	Charlotte	0.292	0.146	0.523	0.262	0.3455	0.0729676
High Cholesterol	College Station	0.2215	0.102	0.366	0.1865	0.2575	0.0729087
Male Over 65	Ann Arbor	0.113107	0.006917	0.312117	0.0544098	0.16302	0.0728477
High BP	Fort Lauderdale	0.34	0.233	0.519	0.303	0.411	0.0728395
Female Over 65	Eugene	0.193848	0.011566	0.373293	0.135895	0.222649	0.0728167
BP Medication	Largo	0.768	0.552	0.875	0.75	0.81675	0.0727689
Obesity	Norfolk	0.335	0.217	0.537	0.301	0.399	0.0727613
Female Over 65	High Point	0.160931	0.0553719	0.354266	0.121419	0.213224	0.0727582
Female Over 65	Colorado Springs	0.158886	0.00442478	0.461704	0.102104	0.204702	0.0727266
BP Medication	Greensboro	0.741	0.379	0.844	0.707	0.7755	0.0727183
BP Medication	Miami	0.756	0.447	0.819	0.724	0.776	0.0727177
High Cholesterol	Ann Arbor	0.288	0.094	0.362	0.252	0.324	0.0726242
High BP	Denton	0.27	0.162	0.517	0.2385	0.3065	0.0725621
High BP	San Angelo	0.323	0.102	0.484	0.3005	0.3475	0.0725235
Arthritis	Knoxville	0.2585	0.053	0.513	0.233	0.286	0.0724952
Female Over 65	Chico	0.149584	0.0212766	0.274078	0.102478	0.199453	0.0724919
High BP	Lafayette	0.319	0.194	0.531	0.295	0.349	0.0724525
Female Over 65	Savannah	0.13644	0	0.409804	0.112575	0.186656	0.0724476
Arthritis	Lynchburg	0.264	0.052	0.347	0.239	0.2785	0.0724404
Male Over 65	San Francisco	0.132143	0	0.712551	0.0898545	0.169536	0.0724071
Arthritis	Kalamazoo	0.275	0.073	0.336	0.227	0.293	0.0723938
Male Over 65	Roanoke	0.10842	0.0447942	0.34221	0.0964727	0.138654	0.0723685
High BP	Roanoke	0.384	0.228	0.529	0.3265	0.4175	0.0723223
Female Over 65	Orlando	0.137375	0.0247976	0.438376	0.0828785	0.199461	0.0723187
BP Medication	Philadelphia	0.753	0.335	0.896	0.719	0.79425	0.0722581
Female Over 65	Yonkers	0.185263	0.0741423	0.424386	0.140361	0.236663	0.07224
BP Medication	Santa Barbara	0.7125	0.571	0.883	0.63975	0.74425	0.072206
Female Over 65	Baltimore	0.129961	0	0.492337	0.0960168	0.174831	0.0721575
Arthritis	Greenville	0.192	0.068	0.344	0.1545	0.23	0.0721488
Smoking	New Orleans	0.234	0.095	0.459	0.165	0.285	0.0721388
Female Over 65	Fort Collins	0.126874	0.00501532	0.387728	0.0854771	0.176411	0.0721173
Arthritis	Waco	0.225	0.047	0.386	0.1995	0.25	0.0720755
BP Medication	Victorville	0.668	0.526	0.881	0.65	0.692	0.0720052
High Cholesterol	Greenville	0.279	0.126	0.397	0.2395	0.324	0.0719686
High Cholesterol	Boynton Beach	0.3535	0.229	0.514	0.32	0.38975	0.071948
Female Over 65	Raleigh	0.119322	0.000611621	0.351894	0.0794763	0.169072	0.0719376
Female Over 65	Warren	0.177955	0	0.307342	0.13721	0.218669	0.0719315
Female Over 65	Richardson	0.192193	0.028169	0.264804	0.114611	0.214465	0.0719087
Female Over 65	Memphis	0.133066	0	0.407214	0.0938277	0.191237	0.0718825
Female Over 65	New Rochelle	0.170567	0.0725552	0.348414	0.137719	0.222252	0.0718825
Female Over 65	Shreveport	0.169908	0.0625	0.374825	0.122534	0.218253	0.0718462
High BP	Akron	0.3755	0.174	0.536	0.33275	0.415	0.0718148
Obesity	Kalamazoo	0.314	0.255	0.484	0.291	0.366	0.07176
Female Over 65	Plantation	0.17404	0.0871347	0.41868	0.141768	0.192596	0.0717134
BP Medication	Minneapolis	0.6945	0.308	0.802	0.6565	0.7125	0.0716816
Obesity	Boston	0.236	0.142	0.468	0.192	0.31	0.0716154
BP Medication	Houston	0.703	0.224	0.835	0.658	0.74525	0.0715109
BP Medication	Centennial	0.6975	0.464	0.753	0.65125	0.712	0.0714783
Obesity	Fort Lauderdale	0.245	0.189	0.419	0.218	0.347	0.0714502
Obesity	Louisville	0.3275	0.22	0.555	0.2915	0.388	0.0713872
Obesity	Tampa	0.3135	0.194	0.488	0.25325	0.37025	0.0713391
Female Over 65	Pasadena	0.131306	0.0305255	0.39891	0.0978921	0.181877	0.0713225
BP Medication	Colorado Springs	0.692	0.283	0.792	0.651	0.7225	0.0712956
Female Over 65	Overland Park	0.15944	0.0407509	0.360312	0.1082	0.211833	0.0712821
Female Over 65	Warwick	0.207226	0.131365	0.420781	0.17456	0.25914	0.0712625
High BP	Toledo	0.373	0.123	0.553	0.3455	0.4315	0.0712288
Female Over 65	Albuquerque	0.16319	0	0.338107	0.117661	0.22073	0.0712244
Female Over 65	Fresno	0.114354	0	0.489233	0.0906043	0.15895	0.0711828
BP Medication	Rochester	0.733	0.139	0.884	0.71275	0.75775	0.0710822
Female Over 65	Fort Smith	0.176331	0.0844156	0.336265	0.0997807	0.215428	0.0710477
BP Medication	Long Beach	0.658	0.128	0.823	0.621	0.696	0.0709921
Arthritis	Bethlehem	0.273	0.063	0.365	0.206	0.30625	0.0709765
BP Medication	Augusta	0.786	0.363	0.871	0.768	0.8085	0.0709514
Female Over 65	Detroit	0.151592	0	0.517551	0.102795	0.197709	0.0709295
Female Over 65	Burlington	0.132162	0.0326858	0.286432	0.0866755	0.174629	0.0708771
Male Over 65	Alexandria	0.0908241	0.00950413	0.297556	0.0643361	0.146479	0.0708602
Male Over 65	Savannah	0.116621	0	0.434545	0.0848485	0.152174	0.0708362
High Cholesterol	Yuma	0.338	0.119	0.471	0.311	0.363	0.0707344
Female Over 65	Rochester	0.121827	0	0.534816	0.0871511	0.16345	0.0707157
Female Over 65	El Paso	0.1618	0	0.358314	0.0953794	0.20417	0.0707068
Female Over 65	Clarksville	0.101804	0.00463142	0.321429	0.0533009	0.130513	0.0707035
Obesity	Houston	0.346	0.186	0.53	0.282	0.39625	0.0706512
Smoking	Columbus	0.234	0.095	0.435	0.178	0.289	0.0704324
Obesity	Chattanooga	0.314	0.243	0.516	0.27875	0.39525	0.0703844
High BP	Yakima	0.319	0.276	0.603	0.306	0.3425	0.0703803
BP Medication	Redlands	0.69	0.584	0.894	0.656	0.736	0.0703741
Female Over 65	Columbia	0.132026	0	0.304348	0.0858343	0.174107	0.0703483
Arthritis	Peoria	0.245	0.101	0.476	0.196	0.284	0.0703405
Male Over 65	Bloomington	0.121395	0	0.339197	0.0749056	0.161446	0.0703384
BP Medication	Akron	0.774	0.435	0.906	0.75225	0.796	0.0703192
Smoking	Cincinnati	0.233	0.106	0.399	0.182	0.29	0.0703074
BP Medication	Peoria	0.731	0.491	0.901	0.6975	0.767	0.0703069
Male Over 65	Farmington Hills	0.197209	0.0578611	0.360248	0.16175	0.22238	0.0702765
High BP	Lawton	0.3575	0.15	0.485	0.33	0.38125	0.0702417
Female Over 65	Wichita	0.139526	0.0248042	0.442635	0.106999	0.177657	0.070241
BP Medication	Nashville	0.743	0.215	0.834	0.7025	0.77225	0.0702129
Female Over 65	Greensboro	0.150155	0.0180318	0.379937	0.101884	0.205839	0.0701797
Obesity	Champaign	0.3305	0.21	0.531	0.31325	0.34525	0.0701756
Female Over 65	Columbus	0.121487	0	0.520833	0.0815938	0.167436	0.0701678
Arthritis	Lakeland	0.272	0.107	0.411	0.2415	0.3095	0.0701009
Female Over 65	Alexandria	0.0950523	0.0164631	0.261844	0.0758371	0.164114	0.07006
BP Medication	Thornton	0.6185	0.492	0.823	0.581	0.6395	0.0699687
Obesity	Gulfport	0.351	0.238	0.495	0.319	0.423	0.0699081
High BP	Indio	0.307	0.208	0.46	0.27625	0.33475	0.0698911
Female Over 65	Boston	0.11909	0	0.590909	0.0842061	0.156728	0.0698808
BP Medication	Concord	0.711	0.39	0.832	0.676	0.733	0.0698755
Female Over 65	San Bernardino	0.0854784	0.0379638	0.473753	0.0666628	0.115932	0.0698246
High BP	Carlsbad	0.269	0.176	0.541	0.25475	0.2895	0.069819
Female Over 65	Amarillo	0.154663	0.040182	0.44797	0.0947261	0.187019	0.0697064
High BP	Newark	0.39	0.197	0.531	0.30275	0.42575	0.0696766
Male Over 65	Bellingham	0.153637	0.0399425	0.303932	0.0977069	0.163799	0.0696639
Male Over 65	Yakima	0.113314	0.0248602	0.262186	0.0709425	0.176987	0.0696365
High BP	Melbourne	0.355	0.211	0.531	0.326	0.368	0.0696103
BP Medication	Santa Rosa	0.654	0.562	0.855	0.62775	0.718	0.0695696
High Cholesterol	Tuscaloosa	0.335	0.131	0.414	0.299	0.36925	0.0694591
Female Over 65	Mobile	0.172202	0	0.321402	0.139238	0.225133	0.0694479
BP Medication	El Monte	0.6595	0.517	0.878	0.63225	0.6855	0.0693506
Male Over 65	Medford	0.146125	0.0642825	0.366089	0.125369	0.196852	0.069342
Female Over 65	Newport News	0.131903	0	0.321512	0.0926704	0.176226	0.0693255
Male Over 65	Lakeland	0.188885	0.0719196	0.328893	0.116101	0.23594	0.0693144
Female Over 65	Livonia	0.214761	0.0856685	0.437043	0.17941	0.24357	0.0693099
Male Over 65	Irvine	0.103125	0.0194897	0.318869	0.0555106	0.157614	0.0693064
Arthritis	Columbia	0.207	0.044	0.379	0.16425	0.243	0.0692227
High Cholesterol	Columbia	0.289	0.105	0.42	0.24575	0.33	0.0691325
Female Over 65	Fayetteville	0.124373	0	0.267929	0.0833333	0.173604	0.0691092
BP Medication	Birmingham	0.795	0.549	0.881	0.75575	0.8225	0.0690476
BP Medication	Charleston	0.778	0.51	0.841	0.719	0.80375	0.0690127
Female Over 65	Independence	0.186255	0.0696561	0.337278	0.143398	0.234648	0.0689804
Female Over 65	Joliet	0.110208	0.0431839	0.326552	0.0867647	0.170383	0.0689759
Smoking	Washington	0.152	0.079	0.365	0.11325	0.223	0.068954
Obesity	Lynchburg	0.343	0.235	0.467	0.3035	0.4125	0.0689325
Female Over 65	Racine	0.139555	0.0497804	0.335838	0.101101	0.182453	0.0689122
Female Over 65	Escondido	0.137591	0.0485584	0.304162	0.08854	0.194179	0.0688587
Obesity	Jackson	0.416	0.222	0.49	0.345	0.441	0.0688019
Arthritis	Roseville	0.195	0.144	0.438	0.171	0.228	0.0687689
High BP	High Point	0.346	0.206	0.473	0.28	0.3825	0.0686991
Male Over 65	Huntington Beach	0.15694	0.0652103	0.364292	0.108243	0.187934	0.0686923
Obesity	Cleveland	0.436	0.253	0.565	0.369	0.476	0.0686668
Smoking	Richmond	0.172	0.085	0.359	0.13075	0.2495	0.0686273
Obesity	Lakeland	0.326	0.277	0.521	0.3055	0.381	0.068599
High BP	Boca Raton	0.308	0.078	0.435	0.286	0.331	0.0685984
Female Over 65	Cincinnati	0.129494	0.00874126	0.356578	0.0864695	0.1707	0.068598
Female Over 65	Jackson	0.126735	0.0342759	0.309459	0.0811562	0.188108	0.0685893
Arthritis	Sunrise	0.203	0.155	0.405	0.19025	0.24725	0.068584
High BP	Hartford	0.338	0.141	0.475	0.3175	0.37975	0.0685832
Female Over 65	New Bedford	0.191504	0.0625455	0.323491	0.148173	0.212106	0.0685125
Smoking	Memphis	0.2685	0.052	0.461	0.208	0.30375	0.0684861
High Cholesterol	Madison	0.303	0.105	0.421	0.25	0.329	0.0684603
Male Over 65	Tucson	0.130883	0.00867824	0.398568	0.0883084	0.17454	0.0683351
Male Over 65	Cranston	0.127337	0.0827267	0.289231	0.107732	0.168581	0.068333
Arthritis	Largo	0.2925	0.146	0.448	0.27325	0.344	0.0683268
Female Over 65	Athens	0.121592	0	0.302162	0.0635634	0.151408	0.0682917
BP Medication	Tyler	0.739	0.466	0.807	0.704	0.7775	0.0682232
Obesity	Greensboro	0.316	0.231	0.504	0.2755	0.379	0.068201
High BP	Trenton	0.398	0.276	0.481	0.31725	0.436	0.0681965
Male Over 65	Bend	0.168313	0.0555556	0.337389	0.141799	0.188782	0.0681457
High Cholesterol	Abilene	0.359	0.093	0.455	0.31825	0.37475	0.0681253
BP Medication	Santa Fe	0.7525	0.544	0.856	0.723	0.78425	0.0680931
Female Over 65	Tulsa	0.15162	0.00548589	0.462948	0.11385	0.200224	0.0680357
Female Over 65	Charleston	0.175085	0.0551181	0.477241	0.143939	0.213692	0.0680038
Female Over 65	Pittsburgh	0.177692	0	0.413163	0.122558	0.216186	0.0680001
Smoking	Fort Lauderdale	0.165	0.084	0.326	0.125	0.249	0.0679501
Obesity	New York	0.245	0.096	0.442	0.196	0.305	0.0678998
BP Medication	Cincinnati	0.75	0.378	0.843	0.7245	0.782	0.0678635
Male Over 65	Lee's Summit	0.141071	0.0709314	0.309091	0.113592	0.208351	0.0678448
Arthritis	Pittsburgh	0.269	0.068	0.408	0.233	0.308	0.0678294
Obesity	Indianapolis	0.362	0.234	0.536	0.31525	0.4215	0.0678112
Male Over 65	Mount Vernon	0.134314	0.0483539	0.292517	0.0958386	0.17114	0.0677566
Female Over 65	Wichita Falls	0.155769	0	0.328275	0.114128	0.194621	0.0677502
BP Medication	Jonesboro	0.736	0.525	0.819	0.73	0.767	0.0676879
BP Medication	Roseville	0.667	0.592	0.866	0.631	0.711	0.0676871
BP Medication	Pembroke Pines	0.705	0.623	0.9	0.686	0.741	0.0676449
Female Over 65	Norfolk	0.132349	0	0.351259	0.100923	0.167776	0.0676315
Male Over 65	Grand Rapids	0.0740918	0.0223019	0.450803	0.0553495	0.125915	0.0676076
High Cholesterol	Tallahassee	0.263	0.091	0.363	0.223	0.303	0.0676038
Female Over 65	San Angelo	0.158464	0.00672948	0.380159	0.130187	0.198472	0.067591
Male Over 65	Pomona	0.0843129	0	0.375465	0.0542192	0.109244	0.0675697
Obesity	Syracuse	0.336	0.243	0.505	0.2935	0.384	0.0675506
Male Over 65	Tallahassee	0.0906234	0.000503525	0.27029	0.053046	0.154747	0.0675469
Male Over 65	Gilbert	0.0836586	0.0292141	0.488583	0.0605241	0.100153	0.0675285
Obesity	South Bend	0.386	0.283	0.537	0.32425	0.435	0.0675058
Female Over 65	Dayton	0.169369	0.00863558	0.325972	0.114134	0.20743	0.0674616
High BP	Tallahassee	0.26	0.097	0.437	0.228	0.31	0.0674026
Male Over 65	Albany	0.111111	0.00208333	0.33954	0.0816354	0.155943	0.067396
Female Over 65	Centennial	0.154115	0.0187919	0.309347	0.106736	0.185944	0.0673797
Obesity	Charlotte	0.3165	0.208	0.501	0.2685	0.3785	0.0673701
Obesity	Tyler	0.333	0.274	0.471	0.297	0.4215	0.0673604
Female Over 65	Orange	0.146336	0.0319194	0.312303	0.119201	0.203013	0.0673228
Female Over 65	Cambridge	0.118968	0.00338983	0.313542	0.0929528	0.170039	0.0672983
High Cholesterol	Athens	0.2905	0.101	0.332	0.20575	0.311	0.0672821
Smoking	Rochester	0.225	0.097	0.363	0.15775	0.27075	0.0672777
Female Over 65	Tampa	0.129449	0	0.388212	0.0923802	0.191216	0.0672624
Female Over 65	Kenner	0.187795	0.0790787	0.40474	0.150939	0.203434	0.0672249
Male Over 65	Roswell	0.115586	0.0172993	0.308758	0.0831841	0.152507	0.067224
High BP	Largo	0.3605	0.216	0.532	0.339	0.412	0.0671998
Diabetes	Dayton	0.159	0.02	0.349	0.121	0.228	0.0671942
Female Over 65	Durham	0.113637	0	0.334756	0.0855514	0.157977	0.0671216
Obesity	Canton	0.425	0.319	0.528	0.36975	0.47225	0.0671205
Obesity	Grand Rapids	0.3225	0.183	0.467	0.29475	0.36775	0.0670816
BP Medication	Carlsbad	0.6935	0.524	0.885	0.66875	0.70925	0.067057
High BP	Lexington	0.331	0.149	0.498	0.2905	0.3715	0.0670361
High BP	St. Petersburg	0.341	0.2	0.514	0.311	0.39	0.0670196
Arthritis	Ann Arbor	0.208	0.055	0.294	0.171	0.251	0.0670085
Female Over 65	Cedar Rapids	0.151278	0.0612061	0.348366	0.136714	0.205419	0.0668859
Female Over 65	New Orleans	0.144244	0	0.432127	0.110768	0.185311	0.0668685
BP Medication	Jersey City	0.7115	0.449	0.795	0.66975	0.745	0.0668618
Female Over 65	Iowa City	0.122018	0.0144707	0.247319	0.0692308	0.16219	0.0667948
Smoking	Louisville	0.231	0.105	0.422	0.17825	0.27725	0.0667883
Male Over 65	Eugene	0.155306	0.00710357	0.3125	0.105851	0.193697	0.0667444
Female Over 65	Louisville	0.160641	0.00822562	0.368154	0.117849	0.202575	0.0666747
High Cholesterol	Kalamazoo	0.334	0.122	0.387	0.293	0.347	0.0666673
Female Over 65	Oakland	0.129156	0.0576208	0.39966	0.101196	0.191193	0.0666633
Arthritis	Birmingham	0.3135	0.118	0.433	0.261	0.3475	0.0666629
High BP	Victorville	0.292	0.223	0.53	0.283	0.324	0.0666514
Arthritis	Denton	0.175	0.07	0.394	0.141	0.205	0.0666328
Female Over 65	Spokane	0.16174	0.0799842	0.338583	0.114024	0.218659	0.0665794
Female Over 65	Nashville	0.124344	0	0.328208	0.0827728	0.167847	0.0665759
Male Over 65	San Marcos	0.121775	0.00973631	0.2687	0.0896621	0.16874	0.0665663
Smoking	Miami	0.179	0.088	0.36	0.145	0.234	0.066559
BP Medication	San Francisco	0.686	0.473	0.855	0.626	0.725	0.0665504
BP Medication	Denver	0.64	0.291	0.832	0.608	0.677	0.0665486
Female Over 65	Palatine	0.160735	0.0499498	0.31813	0.129787	0.189792	0.0665419
Female Over 65	Visalia	0.148955	0.0691075	0.288778	0.113312	0.194152	0.0665413
High Cholesterol	Boca Raton	0.347	0.075	0.44	0.332	0.363	0.0664297
Male Over 65	New York	0.113043	0	0.86755	0.0803608	0.156364	0.0664181
Female Over 65	Nashua	0.178126	0.0685745	0.283935	0.139335	0.219349	0.0664058
Obesity	Beaumont	0.3915	0.279	0.501	0.35225	0.45675	0.0664009
Male Over 65	Oakland	0.104619	0	0.392531	0.0771996	0.156628	0.0663903
BP Medication	Missoula	0.6905	0.546	0.836	0.65275	0.7195	0.0663701
BP Medication	Folsom	0.6365	0.452	0.748	0.612	0.6725	0.0663575
Female Over 65	Baton Rouge	0.147718	0.00488599	0.309148	0.105079	0.198745	0.0663277
Male Over 65	Philadelphia	0.10454	0	0.5	0.0731717	0.151162	0.0662953
Male Over 65	Rio Rancho	0.13486	0.0702782	0.299445	0.103343	0.187273	0.0662929
BP Medication	Beaverton	0.661	0.517	0.757	0.629	0.704	0.0662648
Female Over 65	Waukesha	0.161544	0.0828441	0.356345	0.129681	0.190818	0.0662443
High BP	Flint	0.453	0.345	0.562	0.404	0.52	0.0662115
Female Over 65	Flint	0.141888	0.0204429	0.317054	0.0965514	0.180407	0.0662097
Male Over 65	Abilene	0.112353	0	0.276803	0.0794921	0.172106	0.0661679
Obesity	Omaha	0.31	0.236	0.513	0.287	0.3805	0.0661654
BP Medication	Sandy Springs	0.751	0.634	0.821	0.68175	0.79	0.0661481
Smoking	Atlanta	0.179	0.077	0.352	0.118	0.238	0.0661468
Smoking	Warren	0.2305	0.182	0.503	0.20425	0.291	0.0660839
Female Over 65	Bryan	0.106297	0.046115	0.267109	0.0500306	0.135666	0.0659641
Female Over 65	Los Angeles	0.132042	0	0.667787	0.0958777	0.180201	0.0659425
Male Over 65	Lauderhill	0.114611	0.03125	0.239567	0.0687669	0.17669	0.0659181
High BP	El Monte	0.2585	0.162	0.514	0.249	0.27075	0.0658968
Female Over 65	Worcester	0.139683	0	0.284037	0.108035	0.192333	0.0658954
Female Over 65	Napa	0.184064	0.0745434	0.299719	0.143118	0.221863	0.0658032
Female Over 65	Washington	0.127101	0	0.358829	0.086004	0.177548	0.0657694
Female Over 65	Omaha	0.12958	0.00328731	0.359083	0.0950493	0.186173	0.0657393
Female Over 65	Mountain View	0.117868	0.0538494	0.271718	0.0847801	0.178916	0.065631
High BP	Lubbock	0.3105	0.137	0.465	0.25675	0.34475	0.0656253
BP Medication	Yakima	0.691	0.616	0.882	0.6535	0.7445	0.0656056
High BP	Tulsa	0.363	0.213	0.542	0.32525	0.39325	0.0655758
High BP	Tyler	0.349	0.253	0.521	0.3305	0.396	0.0655605
High BP	Omaha	0.304	0.105	0.518	0.2625	0.337	0.0655561
Female Over 65	Alhambra	0.192773	0.111612	0.340617	0.146187	0.219868	0.0655539
Obesity	North Charleston	0.371	0.238	0.473	0.31	0.426	0.0655349
Female Over 65	Quincy	0.159911	0.0769769	0.356692	0.142667	0.204484	0.0655325
Obesity	Augusta	0.401	0.251	0.492	0.3455	0.4375	0.0655192
Female Over 65	Fairfield	0.129103	0	0.302076	0.102761	0.152953	0.0654994
BP Medication	San Marcos	0.6525	0.49	0.726	0.59225	0.68725	0.0654962
Female Over 65	Davenport	0.152484	0.0458716	0.347288	0.112031	0.179987	0.0654601
Smoking	Baton Rouge	0.224	0.116	0.379	0.171	0.267	0.0654472
Obesity	Newport News	0.3415	0.268	0.509	0.3	0.40575	0.0654083
BP Medication	Milwaukee	0.74	0.429	0.92	0.694	0.767	0.0653842
Female Over 65	Beaumont	0.1525	0.0452358	0.27733	0.106104	0.192361	0.0653746
Arthritis	Deerfield Beach	0.253	0.192	0.463	0.239	0.267	0.065295
Female Over 65	Anaheim	0.14062	0.0493506	0.418248	0.0841236	0.161733	0.0652941
BP Medication	Riverside	0.647	0.274	0.75	0.626	0.6815	0.0652537
BP Medication	El Paso	0.759	0.432	0.824	0.717	0.78	0.0651315
Female Over 65	Parma	0.208723	0.114713	0.400394	0.163091	0.258122	0.0651184
Male Over 65	Las Cruces	0.143831	0.0532229	0.30262	0.110277	0.196984	0.065116
High Cholesterol	Mesa	0.309	0.118	0.521	0.2895	0.3525	0.0650423
Male Over 65	Dallas	0.0800858	0	0.47619	0.0528457	0.130565	0.0649003
Obesity	Decatur	0.374	0.3	0.514	0.323	0.427	0.0648918
High BP	Hemet	0.359	0.288	0.507	0.32275	0.42075	0.0648608
Male Over 65	Huntsville	0.140993	0.0307692	0.324859	0.102186	0.197288	0.064832
Obesity	Jacksonville	0.322	0.179	0.502	0.283	0.36625	0.0648278
Female Over 65	Jonesboro	0.130896	0.0112121	0.254593	0.111347	0.191712	0.0648042
High BP	Joliet	0.33	0.226	0.504	0.292	0.358	0.0647795
Male Over 65	Wilmington	0.110839	0.0236349	0.360648	0.0852429	0.164609	0.0647712
Female Over 65	Boulder	0.146687	0.00130251	0.254181	0.10645	0.185484	0.064687
Obesity	Nashville	0.314	0.183	0.519	0.268	0.354	0.0646596
Male Over 65	Boulder	0.111541	0.0010414	0.227564	0.0711443	0.1569	0.0646478
Obesity	Fort Worth	0.362	0.224	0.531	0.3155	0.41225	0.0646429
BP Medication	Montgomery	0.7715	0.499	0.849	0.7195	0.7975	0.0646338
Female Over 65	Allentown	0.12626	0.0492741	0.298001	0.0859904	0.171462	0.064623
BP Medication	Fresno	0.652	0.213	0.821	0.63	0.682	0.064617
Smoking	Toledo	0.264	0.134	0.441	0.219	0.326	0.0646
Smoking	Canton	0.264	0.151	0.359	0.2265	0.32775	0.0645914
Female Over 65	Winston-Salem	0.164716	0.00984144	0.31323	0.109993	0.201679	0.0645227
Male Over 65	Arlington	0.0958027	0	0.342131	0.0532105	0.133896	0.0645159
Male Over 65	Lincoln	0.108332	0	0.283358	0.058258	0.160748	0.0645005
Obesity	Miami	0.335	0.207	0.484	0.293	0.378	0.064489
Female Over 65	Jacksonville	0.133916	0	0.325771	0.108578	0.181121	0.0644875
Male Over 65	Colorado Springs	0.120729	0	0.435237	0.0779505	0.156292	0.0644615
High BP	Raleigh	0.28	0.144	0.502	0.24175	0.3095	0.0644561
High Cholesterol	San Angelo	0.3425	0.1	0.44	0.32725	0.3615	0.0644402
Female Over 65	Phoenix	0.106207	0	0.36371	0.068512	0.155701	0.0644178
BP Medication	Ogden	0.6645	0.417	0.783	0.6485	0.67875	0.0643818
BP Medication	Oklahoma City	0.746	0.316	0.853	0.71	0.7765	0.064314
Female Over 65	Waterbury	0.139657	0.0555074	0.373119	0.091604	0.172266	0.0642523
High Cholesterol	Wichita Falls	0.367	0.102	0.432	0.343	0.3775	0.0642067
Female Over 65	Suffolk	0.163037	0.0399408	0.282126	0.112957	0.199078	0.0642021
Female Over 65	San Buenaventura (Ventura)	0.189997	0.0703518	0.3163	0.140343	0.225019	0.0641609
High Cholesterol	Knoxville	0.346	0.098	0.504	0.31875	0.365	0.0641086
Female Over 65	Fargo	0.155423	0.0216554	0.257948	0.0964912	0.18671	0.0640933
Female Over 65	Birmingham	0.171524	0.0175801	0.371375	0.121613	0.204502	0.0640686
Male Over 65	Allentown	0.0821737	0.0167364	0.293034	0.0613257	0.13696	0.0640632
BP Medication	Sunrise	0.711	0.659	0.868	0.69175	0.7755	0.0640367
Female Over 65	Pomona	0.110048	0	0.311111	0.0843066	0.14497	0.0640146
Female Over 65	Las Cruces	0.174399	0.0812236	0.349422	0.138946	0.217391	0.0640071
Male Over 65	Hoover	0.144016	0.033887	0.28853	0.0832834	0.173128	0.0639912
Female Over 65	Augusta	0.144747	0.00877193	0.365023	0.124184	0.196312	0.06398
Female Over 65	Milpitas	0.13754	0.0867505	0.314516	0.115411	0.184755	0.0639797
Male Over 65	Bakersfield	0.0889344	0.0370615	0.479065	0.0683486	0.114442	0.063974
High BP	Madison	0.242	0.093	0.429	0.185	0.274	0.0639681
Female Over 65	Santa Clarita	0.116226	0.0373255	0.350536	0.0901067	0.148241	0.0639639
Female Over 65	Lawton	0.131972	0	0.300478	0.110522	0.165152	0.0639556
Smoking	Albany	0.22	0.098	0.344	0.154	0.261	0.063932
Arthritis	Columbus	0.237	0.057	0.378	0.1855	0.276	0.0639285
High Cholesterol	Norman	0.341	0.124	0.417	0.292	0.361	0.0639232
Male Over 65	Napa	0.113127	0.0364849	0.272548	0.102554	0.20747	0.0638948
Obesity	Akron	0.376	0.266	0.501	0.33225	0.4295	0.063887
Female Over 65	Lubbock	0.118087	0	0.262416	0.103486	0.180633	0.0638691
Smoking	Erie	0.2765	0.157	0.406	0.24225	0.33475	0.0638645
BP Medication	Tucson	0.723	0.321	0.837	0.688	0.753	0.0638559
BP Medication	Murrieta	0.647	0.59	0.824	0.625	0.6785	0.0638376
Obesity	Waco	0.37	0.242	0.488	0.3125	0.42	0.0638365
Female Over 65	Chattanooga	0.182733	0.016624	0.332217	0.126946	0.223732	0.0638291
Female Over 65	Plano	0.129505	0.00361533	0.345315	0.0956444	0.17667	0.0638262
High BP	Chandler	0.232	0.158	0.518	0.2125	0.247	0.0638065
Obesity	Rockford	0.35	0.268	0.49	0.309	0.416	0.0637975
Smoking	Indianapolis	0.236	0.099	0.359	0.1845	0.281	0.0637969
Obesity	Waterloo	0.3425	0.296	0.51	0.32275	0.4145	0.0637739
Female Over 65	Salt Lake City	0.110738	0.0273973	0.322301	0.0809387	0.145524	0.0637737
High BP	New York	0.279	0.086	0.703	0.247	0.33	0.0637696
Smoking	Shreveport	0.243	0.126	0.371	0.204	0.298	0.0637618
Obesity	Missouri City	0.325	0.238	0.43	0.27975	0.36	0.0637585
Female Over 65	Gilbert	0.0935092	0.0385925	0.46951	0.0799939	0.118633	0.0637501
Obesity	Athens	0.2795	0.205	0.431	0.262	0.31	0.0636819
Arthritis	Atlanta	0.183	0.036	0.303	0.132	0.239	0.0636664
BP Medication	Rochester Hills	0.758	0.526	0.853	0.7325	0.7885	0.0636268
Smoking	Macon	0.254	0.092	0.34	0.1935	0.286	0.0636264
Obesity	Portsmouth	0.4	0.29	0.518	0.346	0.4355	0.0636173
Arthritis	Albany	0.243	0.035	0.375	0.207	0.2815	0.0635893
Arthritis	Orlando	0.2005	0.092	0.477	0.15225	0.2325	0.0635792
BP Medication	Huntsville	0.772	0.564	0.843	0.717	0.793	0.0635591
Obesity	Wichita Falls	0.401	0.227	0.523	0.342	0.432	0.0635525
BP Medication	Baltimore	0.768	0.464	0.855	0.736	0.802	0.0635385
Female Over 65	Tustin	0.0981354	0.0569152	0.263907	0.0865419	0.180943	0.0635344
Obesity	Roanoke	0.34	0.271	0.482	0.321	0.413	0.0634962
BP Medication	Mountain View	0.6505	0.535	0.757	0.608	0.694	0.0634935
High BP	Detroit	0.487	0.206	0.602	0.438	0.5135	0.0634783
High Cholesterol	Berkeley	0.258	0.072	0.334	0.243	0.286	0.063463
Female Over 65	Minneapolis	0.104761	0.00328947	0.281116	0.0622584	0.140048	0.0634464
Female Over 65	Dearborn	0.135488	0.0710814	0.332241	0.0998303	0.178406	0.0634413
Smoking	Peoria	0.161	0.083	0.351	0.1375	0.2055	0.063365
Male Over 65	Fresno	0.093199	0	0.381558	0.0719421	0.125832	0.0633534
Arthritis	Carlsbad	0.201	0.114	0.446	0.18625	0.22225	0.0633497
Smoking	Knoxville	0.2275	0.071	0.382	0.197	0.273	0.0633299
Arthritis	New Haven	0.208	0.045	0.353	0.177	0.2325	0.0633237
Female Over 65	St. Louis	0.145876	0.0233853	0.355513	0.107254	0.186879	0.0633098
Obesity	Tulsa	0.3605	0.24	0.516	0.3145	0.409	0.0632239
Arthritis	Athens	0.207	0.06	0.276	0.131	0.23425	0.0632203
Female Over 65	Buffalo	0.137001	0	0.319389	0.0998644	0.181079	0.0632052
Arthritis	Wichita Falls	0.283	0.046	0.383	0.2605	0.2955	0.063204
Obesity	Knoxville	0.3075	0.195	0.482	0.27975	0.338	0.0630927
Female Over 65	Longmont	0.150345	0.0767778	0.338968	0.12906	0.181236	0.0630803
High BP	Las Vegas	0.314	0.191	0.54	0.284	0.341	0.0630691
High BP	Mission	0.316	0.26	0.455	0.282	0.375	0.0630538
Male Over 65	Albuquerque	0.13993	0	0.293103	0.0951262	0.182921	0.0630363
Obesity	Oklahoma City	0.338	0.214	0.506	0.308	0.40025	0.0629809
Female Over 65	Kansas City	0.139386	0.0216216	0.39627	0.0979827	0.178821	0.0629635
Male Over 65	Lynchburg	0.113995	0.0108349	0.22244	0.080498	0.159757	0.0629459
Female Over 65	Redlands	0.14819	0.0777958	0.269231	0.121153	0.23037	0.062942
Male Over 65	Cleveland	0.112392	0	0.379947	0.0768397	0.157569	0.0628994
Arthritis	Hemet	0.2725	0.206	0.424	0.24125	0.34125	0.0628932
Female Over 65	Glendale	0.160158	0.0394843	0.313293	0.0950358	0.197777	0.0628928
High BP	South Bend	0.362	0.242	0.509	0.3245	0.395	0.0628516
Smoking	Philadelphia	0.237	0.093	0.448	0.191	0.284	0.0628058
Female Over 65	South Bend	0.13827	0.0340935	0.280352	0.0899729	0.190808	0.0627787
Arthritis	Thornton	0.1985	0.134	0.454	0.17925	0.21025	0.062755
Female Over 65	Lawrence	0.105662	0.00505282	0.289941	0.0728832	0.140654	0.062725
Arthritis	Boca Raton	0.243	0.035	0.363	0.232	0.2685	0.0627157
High BP	Thornton	0.217	0.153	0.481	0.1975	0.2435	0.0626977
Obesity	High Point	0.315	0.256	0.489	0.28275	0.38675	0.0626395
Female Over 65	Richmond	0.141785	0.0164016	0.321488	0.0990795	0.180299	0.0626015
Smoking	Baltimore	0.228	0.088	0.384	0.183	0.271	0.0625838
BP Medication	Sacramento	0.67	0.332	0.784	0.638	0.70175	0.0625488
High Cholesterol	Rock Hill	0.3325	0.117	0.409	0.2985	0.36775	0.062548
High Cholesterol	Lawton	0.3485	0.147	0.404	0.3265	0.3585	0.0625409
BP Medication	Kansas City	0.743	0.321	0.878	0.711	0.78	0.0625369
Female Over 65	Topeka	0.175972	0.0680507	0.322746	0.125677	0.215242	0.0625361
Female Over 65	Toledo	0.144103	0.00607165	0.406752	0.107773	0.186394	0.0625291
Female Over 65	Concord	0.163425	0.0286365	0.382943	0.122574	0.189081	0.0625207
BP Medication	Joliet	0.676	0.579	0.829	0.645	0.733	0.0624945
Female Over 65	Seattle	0.137933	0.00551876	0.425743	0.101138	0.171408	0.0624891
Female Over 65	Cheyenne	0.15397	0.0934294	0.277008	0.129349	0.234657	0.0624787
High BP	El Paso	0.322	0.148	0.471	0.2755	0.3565	0.0624678
Smoking	Kalamazoo	0.218	0.119	0.341	0.187	0.259	0.0624552
Male Over 65	Raleigh	0.0894669	0	0.313601	0.0641588	0.140595	0.0624524
Female Over 65	Fullerton	0.148902	0.0483642	0.324721	0.108069	0.180087	0.0624483
Female Over 65	Indianapolis	0.126458	0.0153015	0.440728	0.0959911	0.172509	0.0624214
Female Over 65	Reading	0.0957011	0.0518251	0.307996	0.0684759	0.134393	0.0624207
Female Over 65	Appleton	0.139468	0.0480226	0.351182	0.102471	0.18445	0.0623563
Arthritis	Buffalo	0.287	0.042	0.387	0.252	0.322	0.0623515
Male Over 65	Pasadena	0.0956061	0.0332866	0.326172	0.0702539	0.150362	0.0623514
Smoking	St. Louis	0.264	0.128	0.383	0.1935	0.304	0.0623439
BP Medication	Bryan	0.7035	0.546	0.804	0.6695	0.73375	0.0623332
Female Over 65	Longview	0.13306	0.0907563	0.299698	0.112423	0.192084	0.0623059
Arthritis	Hoover	0.256	0.125	0.383	0.227	0.301	0.0622944
Smoking	Rockford	0.23	0.129	0.35	0.178	0.279	0.0622484
Female Over 65	Loveland	0.207688	0.114265	0.324371	0.162013	0.231494	0.0622347
Female Over 65	Lexington	0.145737	0.00172414	0.277133	0.10518	0.190417	0.0622235
Obesity	Savannah	0.369	0.249	0.496	0.322	0.414	0.0622013
Arthritis	San Angelo	0.2265	0.041	0.401	0.21425	0.24875	0.0621641
High Cholesterol	Pembroke Pines	0.313	0.244	0.512	0.292	0.335	0.0621524
Smoking	Wilmington	0.204	0.094	0.354	0.15	0.247	0.062152
Male Over 65	Lexington	0.109565	0	0.328012	0.0717133	0.137004	0.0621053
High BP	Norman	0.3075	0.143	0.428	0.27025	0.3275	0.0620957
Obesity	Fort Wayne	0.336	0.271	0.513	0.311	0.392	0.0620713
Obesity	Gainesville	0.275	0.195	0.446	0.255	0.308	0.0620606
High Cholesterol	Bethlehem	0.3255	0.104	0.382	0.28725	0.34425	0.0620586
Smoking	Syracuse	0.224	0.118	0.366	0.196	0.289	0.0620291
Smoking	South Bend	0.258	0.127	0.378	0.197	0.2825	0.0620288
Arthritis	Tampa	0.2385	0.048	0.486	0.19975	0.2715	0.0620185
Male Over 65	Escondido	0.0983788	0.0368499	0.272959	0.0677328	0.132636	0.0619741
Female Over 65	Milwaukee	0.0973023	0.0123609	0.405828	0.0663259	0.140137	0.0619694
Female Over 65	Brownsville	0.135715	0.05262	0.367647	0.094248	0.17308	0.0619539
Smoking	Muncie	0.2715	0.139	0.363	0.2225	0.305	0.0619052
High BP	West Palm Beach	0.337	0.243	0.504	0.2975	0.37675	0.0619033
Arthritis	Madison	0.196	0.05	0.376	0.149	0.227	0.0618893
Female Over 65	Southfield	0.207411	0.11293	0.341772	0.183096	0.257428	0.0618867
Male Over 65	Madison	0.108977	0	0.257078	0.0667629	0.153465	0.0618485
High Cholesterol	Dayton	0.343	0.1	0.511	0.323	0.359	0.0618484
Arthritis	Montgomery	0.298	0.124	0.415	0.2355	0.32375	0.0618447
Male Over 65	Sacramento	0.104486	0.00222717	0.411695	0.0733605	0.153921	0.0618088
Female Over 65	Union City	0.144562	0.0680437	0.364388	0.116654	0.184351	0.0618039
Male Over 65	Shreveport	0.131953	0.0521945	0.305433	0.102856	0.181699	0.061802
Male Over 65	Carlsbad	0.15971	0.100697	0.35491	0.126468	0.173899	0.0617547
Female Over 65	Gary	0.192308	0.0514415	0.360465	0.163492	0.227065	0.0617458
Male Over 65	New Orleans	0.115833	0	0.425899	0.0868582	0.153393	0.0617373
BP Medication	Grand Rapids	0.734	0.485	0.818	0.66775	0.75375	0.0617142
Male Over 65	Arlington Heights	0.165297	0.0344828	0.263993	0.120124	0.201637	0.0616916
High BP	Warner Robins	0.312	0.232	0.426	0.2765	0.366	0.0616824
High Cholesterol	Albany	0.308	0.07	0.391	0.2835	0.349	0.0616528
Obesity	Lafayette	0.336	0.243	0.485	0.293	0.375	0.0616514
High BP	Evanston	0.272	0.098	0.379	0.23	0.30775	0.061649
Male Over 65	Waco	0.0980707	0	0.288591	0.0622845	0.140351	0.0616311
Smoking	Chattanooga	0.223	0.151	0.379	0.18725	0.25475	0.0616282
Obesity	Kenner	0.3475	0.292	0.484	0.336	0.39175	0.0615594
High BP	Bethlehem	0.3175	0.124	0.385	0.276	0.3415	0.06155
BP Medication	Toledo	0.775	0.261	0.853	0.749	0.7955	0.0615287
Arthritis	Chicago	0.202	0.063	0.405	0.16025	0.257	0.0614728
BP Medication	Inglewood	0.6815	0.605	0.799	0.64425	0.7565	0.0614096
Female Over 65	Sterling Heights	0.178989	0.112183	0.36499	0.167896	0.199644	0.0614064
BP Medication	Charlotte	0.717	0.356	0.832	0.678	0.7495	0.0614031
Smoking	Huntsville	0.178	0.09	0.335	0.13975	0.2265	0.0613573
Obesity	Irving	0.3265	0.154	0.385	0.2635	0.35225	0.0613516
High Cholesterol	Charleston	0.3315	0.161	0.447	0.2995	0.37825	0.0613513
Female Over 65	Modesto	0.146606	0.0406305	0.285028	0.0958572	0.190173	0.0613061
Female Over 65	Houston	0.11166	0	0.394239	0.0769251	0.153158	0.0613046
BP Medication	Orem	0.653	0.433	0.722	0.634	0.68	0.0612874
Smoking	Montgomery	0.2125	0.117	0.353	0.1705	0.274	0.0612868
High Cholesterol	Lakeland	0.353	0.184	0.467	0.3285	0.3775	0.061279
Obesity	Orlando	0.2915	0.203	0.468	0.25425	0.3365	0.0612762
Male Over 65	Thousand Oaks	0.168576	0.057211	0.29437	0.125757	0.210024	0.0612543
BP Medication	Alexandria	0.6895	0.557	0.793	0.66475	0.743	0.0612498
High BP	Youngstown	0.433	0.303	0.553	0.4	0.4725	0.0612388
Male Over 65	Baltimore	0.105699	0.00520231	0.463415	0.0695842	0.144683	0.0612382
BP Medication	Lewisville	0.662	0.517	0.764	0.627	0.703	0.0612029
Obesity	Muncie	0.3725	0.288	0.521	0.32175	0.404	0.0611946
High BP	Canton	0.362	0.274	0.547	0.3275	0.39025	0.0611634
Arthritis	Philadelphia	0.2625	0.065	0.509	0.2295	0.2975	0.061111
Male Over 65	Redlands	0.127951	0.0479719	0.23222	0.0884615	0.200098	0.0611042
Male Over 65	Miami	0.136581	0.0140127	0.289747	0.0986862	0.177832	0.0610965
Arthritis	Norfolk	0.249	0.064	0.362	0.216	0.279	0.0610737
Smoking	Fort Wayne	0.228	0.146	0.367	0.1975	0.291	0.0610409
Female Over 65	El Monte	0.134325	0.0639731	0.369327	0.111597	0.15929	0.0610062
Female Over 65	Olathe	0.103773	0.0493827	0.356186	0.0938755	0.139606	0.0609825
BP Medication	Las Cruces	0.702	0.481	0.769	0.653	0.724	0.0609576
BP Medication	West Jordan	0.591	0.452	0.708	0.5425	0.62775	0.0609568
BP Medication	Los Angeles	0.658	0.115	0.828	0.629	0.69325	0.0609499
Female Over 65	Evanston	0.170251	0.0303242	0.298886	0.144075	0.185722	0.060939
Female Over 65	Akron	0.159872	0.0211153	0.282822	0.115942	0.196345	0.0608389
Smoking	Jackson	0.244	0.098	0.331	0.195	0.279	0.0608252
BP Medication	Mission	0.7245	0.609	0.849	0.70875	0.75225	0.0608119
High Cholesterol	Honolulu	0.34	0.085	0.426	0.31375	0.35425	0.0607584
Smoking	Kansas City	0.235	0.103	0.379	0.184	0.281	0.0607253
BP Medication	Winston-Salem	0.756	0.407	0.833	0.733	0.78425	0.0607025
Female Over 65	Missouri City	0.112938	0.068642	0.307054	0.0854974	0.125764	0.0606955
High BP	Berkeley	0.238	0.054	0.304	0.208	0.269	0.0606589
Smoking	Oklahoma City	0.1955	0.094	0.416	0.164	0.249	0.0606518
Arthritis	Lawton	0.254	0.07	0.323	0.231	0.2685	0.0606505
BP Medication	Providence	0.714	0.467	0.804	0.688	0.739	0.0606321
High BP	McAllen	0.31	0.256	0.493	0.2895	0.36425	0.0606231
BP Medication	Salt Lake City	0.624	0.351	0.738	0.59325	0.66475	0.0605966
Smoking	Tulsa	0.216	0.095	0.339	0.159	0.2545	0.0605049
Male Over 65	Atlanta	0.0885519	0	0.28825	0.0581614	0.13197	0.0604612
Female Over 65	Corpus Christi	0.141785	0	0.422153	0.110669	0.176493	0.0604487
High BP	Honolulu	0.3145	0.094	0.43	0.28275	0.334	0.060398
Female Over 65	Danbury	0.162172	0.0286885	0.255595	0.101928	0.197111	0.0603571
Smoking	Pompano Beach	0.205	0.096	0.322	0.148	0.244	0.0603296
High BP	Grand Rapids	0.2925	0.111	0.415	0.25675	0.3175	0.0602825
Diabetes	Birmingham	0.163	0.034	0.261	0.09475	0.20675	0.0602737
Male Over 65	Orange	0.132855	0.0600124	0.276466	0.0909012	0.164266	0.060245
Male Over 65	Hampton	0.115751	0	0.30303	0.100704	0.140496	0.0602424
Arthritis	Chandler	0.177	0.111	0.451	0.163	0.1905	0.0602014
Male Over 65	Overland Park	0.130912	0.0321903	0.314593	0.0924632	0.160481	0.0601652
BP Medication	Edmond	0.724	0.514	0.794	0.70125	0.7625	0.0601464
High Cholesterol	Hoover	0.334	0.202	0.426	0.304	0.38	0.0600972
High BP	Concord	0.261	0.119	0.457	0.2415	0.294	0.0600847
Smoking	Columbia	0.182	0.088	0.455	0.14625	0.2235	0.0600729
Male Over 65	Cambridge	0.108087	0.00327065	0.226923	0.0499277	0.140908	0.0600683
Female Over 65	Knoxville	0.162227	0	0.295269	0.1171	0.199219	0.0600648
Smoking	Tampa	0.191	0.103	0.376	0.15575	0.25325	0.0600297
BP Medication	Omaha	0.761	0.301	0.863	0.727	0.789	0.060027
Male Over 65	Washington	0.0930839	0	0.440695	0.0604178	0.146175	0.0600057
Smoking	Dallas	0.1885	0.072	0.302	0.124	0.22825	0.059992
Female Over 65	Tyler	0.169245	0.0529197	0.287681	0.124979	0.211181	0.0599805
BP Medication	Las Vegas	0.696	0.538	0.878	0.653	0.725	0.0599745
Diabetes	Atlanta	0.102	0.019	0.23	0.056	0.174	0.0599639
Female Over 65	College Station	0.0784829	0	0.249024	0.0379999	0.0943084	0.0599568
Female Over 65	Manchester	0.143845	0.0657895	0.276923	0.109329	0.192098	0.0599421
Male Over 65	Fort Collins	0.0947152	0.00385604	0.284866	0.0623442	0.148458	0.0599115
Male Over 65	Decatur	0.177273	0.034142	0.248623	0.109462	0.20486	0.0599086
Male Over 65	Chicago	0.0978618	0	0.432956	0.0669016	0.137191	0.0598903
Male Over 65	Provo	0.0364254	0	0.212264	0.0169212	0.0835764	0.0598834
Male Over 65	Suffolk	0.134929	0.0386473	0.258481	0.0940892	0.171399	0.0598351
BP Medication	Irving	0.6765	0.524	0.788	0.63	0.71325	0.0597365
Obesity	Providence	0.353	0.207	0.429	0.2895	0.3765	0.0597279
Female Over 65	Des Moines	0.139967	0.044919	0.382683	0.10059	0.159534	0.0597225
Male Over 65	Phoenix	0.0864958	0.00309789	0.481959	0.0574517	0.130428	0.0597147
Female Over 65	Abilene	0.153854	0	0.279441	0.113611	0.189365	0.0596848
Smoking	Akron	0.266	0.107	0.357	0.2225	0.294	0.0596625
BP Medication	Laredo	0.72	0.502	0.783	0.665	0.744	0.0596558
Female Over 65	Austin	0.0989761	0	0.350365	0.0652579	0.134255	0.0596181
Arthritis	Abilene	0.236	0.032	0.347	0.197	0.25325	0.0596181
Arthritis	Rock Hill	0.24	0.07	0.335	0.18975	0.2735	0.05954
BP Medication	Sunnyvale	0.6775	0.51	0.746	0.631	0.70175	0.059473
Obesity	Glendale	0.262	0.144	0.415	0.224	0.313	0.0594702
BP Medication	Westminster	0.674	0.458	0.759	0.631	0.70625	0.0594536
High Cholesterol	Atlanta	0.284	0.099	0.38	0.236	0.333	0.0594408
Female Over 65	Fort Worth	0.10905	0.0195473	0.363543	0.0790558	0.146521	0.0594334
BP Medication	Edinburg	0.716	0.578	0.757	0.669	0.746	0.05943
Obesity	Erie	0.3675	0.271	0.477	0.3365	0.4185	0.0594257
Male Over 65	Muncie	0.130833	0.00258131	0.238433	0.0765921	0.163361	0.0594079
Smoking	Lake Charles	0.242	0.136	0.333	0.179	0.2845	0.0593715
Female Over 65	Provo	0.0430598	0	0.214629	0.0268964	0.0980544	0.0593346
Arthritis	Santa Rosa	0.2055	0.15	0.425	0.18325	0.24825	0.059324
Smoking	Winston-Salem	0.2065	0.092	0.318	0.162	0.2555	0.0593171
High BP	North Las Vegas	0.2995	0.108	0.488	0.2565	0.3155	0.0592859
Diabetes	Shreveport	0.138	0.054	0.28	0.109	0.2065	0.0592679
Male Over 65	Palm Bay	0.194555	0.0979484	0.346045	0.17069	0.224351	0.0592659
Female Over 65	Gulfport	0.145864	0.0195652	0.253776	0.107903	0.200987	0.0592657
Male Over 65	College Station	0.05204	0	0.203952	0.0232316	0.0843641	0.059255
Female Over 65	Hoover	0.168263	0.0719329	0.296515	0.121264	0.197176	0.0592267
Male Over 65	Lubbock	0.100448	0	0.265167	0.0685875	0.146915	0.0591964
Diabetes	Mobile	0.135	0.014	0.331	0.107	0.19	0.0591938
Female Over 65	Rapid City	0.188106	0.071844	0.302111	0.141507	0.219725	0.0591914
Obesity	St. Petersburg	0.291	0.209	0.468	0.261	0.314	0.0591586
Smoking	Decatur	0.21	0.141	0.333	0.166	0.269	0.0591098
Obesity	Rock Hill	0.324	0.27	0.487	0.30375	0.38225	0.0590629
Male Over 65	Montgomery	0.112379	0	0.242687	0.0842009	0.169156	0.0590504
Arthritis	Santa Barbara	0.201	0.128	0.416	0.163	0.231	0.0590298
BP Medication	Salinas	0.633	0.49	0.721	0.58225	0.668	0.0590012
High BP	Erie	0.324	0.221	0.493	0.286	0.351	0.0589978
Arthritis	Huntsville	0.3145	0.165	0.399	0.24175	0.3345	0.058997
High BP	Santa Barbara	0.262	0.197	0.495	0.23625	0.293	0.0589804
Female Over 65	Portland	0.134329	0.0442478	0.364856	0.0990073	0.169702	0.0589798
High Cholesterol	Chico	0.281	0.144	0.349	0.2235	0.319	0.0589252
Male Over 65	Tempe	0.0914733	0	0.221453	0.0372767	0.126947	0.0589115
High BP	Fairfield	0.302	0.086	0.371	0.279	0.3205	0.0589079
Smoking	Little Rock	0.21	0.107	0.348	0.1515	0.25	0.0589015
Female Over 65	Beaverton	0.141287	0.083061	0.32758	0.122342	0.1987	0.0588992
High Cholesterol	Tampa	0.339	0.098	0.508	0.3055	0.365	0.0588644
High BP	San Francisco	0.249	0.135	0.455	0.206	0.2765	0.0588639
Male Over 65	Winston-Salem	0.121803	0.00671141	0.317375	0.0908822	0.154147	0.0588452
Male Over 65	Vancouver	0.123457	0.0177885	0.379326	0.0961198	0.156689	0.058836
Female Over 65	Tacoma	0.135165	0.0585938	0.308017	0.112947	0.166894	0.0587746
Male Over 65	Durham	0.0803135	0	0.283793	0.0585766	0.126106	0.0587678
Male Over 65	Baytown	0.0962889	0.0509511	0.29393	0.0735749	0.122997	0.058765
High Cholesterol	Tempe	0.2805	0.12	0.352	0.23375	0.3105	0.058758
Diabetes	Montgomery	0.13	0.046	0.289	0.1085	0.182	0.0587494
High Cholesterol	Iowa City	0.268	0.138	0.337	0.226	0.296	0.0587358
Male Over 65	Iowa City	0.0879842	0.0208871	0.205153	0.0644576	0.150098	0.0587306
Female Over 65	San Antonio	0.134637	0.00798403	0.35767	0.0971442	0.168463	0.0587237
Arthritis	Mobile	0.307	0.054	0.475	0.277	0.3425	0.0586926
High Cholesterol	Indio	0.334	0.254	0.455	0.30775	0.36475	0.0586885
Male Over 65	San Angelo	0.130808	0.00245218	0.247236	0.0894205	0.16839	0.0586445
Male Over 65	Detroit	0.112977	0	0.297794	0.0752912	0.15744	0.0586389
High Cholesterol	Boston	0.3	0.099	0.426	0.256	0.323	0.0586282
High Cholesterol	Bloomington	0.3	0.096	0.485	0.269	0.323	0.0586017
High Cholesterol	New Haven	0.291	0.095	0.402	0.261	0.307	0.0585933
Male Over 65	Independence	0.14149	0.0526316	0.297158	0.123486	0.18677	0.0585195
Female Over 65	Stockton	0.126666	0.0413333	0.326984	0.104114	0.177451	0.0584857
Male Over 65	Los Angeles	0.097622	0	0.528302	0.0673699	0.1349	0.0584733
Male Over 65	New Rochelle	0.133492	0.0368725	0.256211	0.112307	0.189243	0.0584566
Male Over 65	Greensboro	0.113846	0.00610022	0.292425	0.0937647	0.153824	0.0584385
Female Over 65	Waterloo	0.1702	0.0691318	0.31114	0.141069	0.21384	0.05843
Female Over 65	Torrance	0.179223	0.0767213	0.331361	0.146774	0.218035	0.0584131
Female Over 65	Tuscaloosa	0.135467	0.0215947	0.24426	0.0882543	0.172063	0.0583546
BP Medication	Lansing	0.732	0.469	0.879	0.70975	0.7485	0.0583282
Female Over 65	El Cajon	0.145869	0.0384843	0.258451	0.103311	0.167035	0.0582429
BP Medication	Cary	0.7	0.578	0.873	0.6745	0.743	0.058234
Male Over 65	Yonkers	0.134523	0.0245947	0.287172	0.109951	0.191768	0.0582204
BP Medication	Hemet	0.731	0.635	0.837	0.69725	0.791	0.0582171
BP Medication	Chandler	0.688	0.565	0.898	0.6685	0.707	0.0582114
Male Over 65	Lawton	0.0978601	0	0.286932	0.0680824	0.132379	0.0582068
High BP	Rockford	0.363	0.229	0.56	0.319	0.399	0.058177
High BP	San Antonio	0.335	0.14	0.515	0.2835	0.366	0.0581744
Smoking	Evansville	0.256	0.153	0.389	0.222	0.306	0.058154
Female Over 65	Citrus Heights	0.191454	0.0921193	0.31244	0.146169	0.224592	0.0581296
Male Over 65	Denver	0.0945289	0.0177242	0.433535	0.0647725	0.1246	0.058124
Male Over 65	Tacoma	0.111854	0.0162131	0.250988	0.0791785	0.142722	0.0580557
Male Over 65	Richardson	0.154703	0.0365974	0.214787	0.109177	0.187671	0.0580396
BP Medication	Fort Worth	0.699	0.568	0.828	0.66525	0.74625	0.0580248
Obesity	Springfield	0.335	0.231	0.537	0.29325	0.378	0.0580208
Male Over 65	Flint	0.113889	0.0187166	0.241438	0.0673122	0.145022	0.0579364
High BP	Corpus Christi	0.345	0.094	0.424	0.2995	0.3675	0.0578999
Female Over 65	New Britain	0.144574	0	0.242931	0.104423	0.16756	0.0578879
BP Medication	Tacoma	0.666	0.496	0.786	0.6475	0.701	0.0578656
High Cholesterol	Norfolk	0.324	0.115	0.403	0.305	0.34	0.0578347
Obesity	Bryan	0.304	0.249	0.426	0.27725	0.37	0.0578237
Male Over 65	El Paso	0.124449	0.00292787	0.252937	0.0714988	0.16265	0.0578123
Male Over 65	Tampa	0.109042	0	0.406504	0.0730637	0.136579	0.0577976
Arthritis	Cincinnati	0.262	0.083	0.398	0.2255	0.298	0.0577366
Male Over 65	Davenport	0.127225	0.0453802	0.352049	0.0939261	0.153495	0.0576948
Obesity	West Palm Beach	0.2755	0.203	0.406	0.23625	0.3135	0.0576892
Arthritis	Hampton	0.269	0.08	0.359	0.247	0.286	0.0576807
Obesity	Raleigh	0.2855	0.233	0.466	0.26275	0.335	0.0576077
Female Over 65	Lansing	0.127201	0.0127389	0.279275	0.0934956	0.161063	0.0576043
Male Over 65	Columbia	0.105969	0	0.294164	0.0699107	0.146482	0.0575684
BP Medication	Wilmington	0.755	0.554	0.826	0.709	0.775	0.0575597
Male Over 65	Kalamazoo	0.0744681	0.0148942	0.21875	0.0646681	0.132883	0.0575579
BP Medication	Beaumont	0.752	0.532	0.829	0.73325	0.77275	0.0575413
Female Over 65	Stamford	0.166028	0.0339328	0.265099	0.129049	0.204667	0.0575328
High Cholesterol	Lawrence	0.301	0.118	0.423	0.27675	0.32725	0.0575325
Male Over 65	Oklahoma City	0.108586	0	0.27575	0.0747554	0.141363	0.057529
Male Over 65	Inglewood	0.10038	0.0247368	0.241169	0.0624783	0.155814	0.0575244
BP Medication	Oceanside	0.6715	0.614	0.843	0.643	0.697	0.0575228
Smoking	Chicago	0.1805	0.083	0.341	0.143	0.22375	0.0575138
Smoking	Lexington	0.205	0.096	0.352	0.1665	0.24975	0.0574047
High Cholesterol	Greeley	0.3055	0.077	0.382	0.27175	0.317	0.0573609
Female Over 65	Elizabeth	0.102931	0.0329457	0.298921	0.0845179	0.135165	0.0572926
Male Over 65	Springfield	0.118603	0.0115607	0.302096	0.0873848	0.165273	0.0572893
Smoking	Buffalo	0.248	0.126	0.374	0.196	0.2875	0.0572453
Male Over 65	Charleston	0.136157	0.0231884	0.383013	0.119075	0.172488	0.0572451
High Cholesterol	Sunrise	0.3105	0.275	0.461	0.30275	0.36275	0.0572024
Arthritis	Gulfport	0.288	0.07	0.341	0.256	0.31	0.0571976
Smoking	Roanoke	0.226	0.122	0.347	0.1925	0.2675	0.0571895
Male Over 65	Elk Grove	0.100617	0.0479647	0.303896	0.0820912	0.125372	0.0571893
Female Over 65	Rock Hill	0.139723	0.00142045	0.286725	0.135714	0.180398	0.0571808
BP Medication	Duluth	0.75	0.58	0.834	0.709	0.771	0.0571651
Arthritis	Baltimore	0.259	0.078	0.387	0.2255	0.292	0.0571614
High BP	Chico	0.233	0.124	0.329	0.1865	0.275	0.0571345
High BP	Laredo	0.329	0.199	0.418	0.286	0.379	0.0571292
Smoking	Charleston	0.162	0.085	0.335	0.1375	0.212	0.0571155
Male Over 65	Gary	0.143314	0.0790297	0.314685	0.113105	0.186599	0.057111
Male Over 65	Folsom	0.10014	0.0457617	0.258795	0.0768586	0.115354	0.0570937
High BP	Ann Arbor	0.227	0.084	0.298	0.183	0.258	0.0570811
BP Medication	Aurora	0.648	0.477	0.871	0.62	0.6855	0.0570781
Female Over 65	Laredo	0.11166	0.0279211	0.310983	0.073134	0.155518	0.057067
Smoking	Pittsburgh	0.213	0.102	0.362	0.176	0.257	0.0570648
Arthritis	Richmond	0.218	0.058	0.313	0.1755	0.251	0.0570347
Male Over 65	Nashville	0.0937537	0	0.269105	0.0617921	0.132816	0.0570037
Male Over 65	Syracuse	0.107164	0	0.279205	0.0718991	0.130805	0.0569704
Female Over 65	Sioux City	0.143449	0.0463215	0.239596	0.112222	0.197392	0.0569076
Male Over 65	Mobile	0.137093	0	0.309201	0.100729	0.170208	0.0568799
High BP	Burlington	0.214	0.096	0.296	0.176	0.2385	0.0568785
Female Over 65	Westminster	0.149006	0.0377795	0.253074	0.115582	0.207231	0.0568784
Male Over 65	Chico	0.0931429	0.028527	0.262804	0.0762275	0.153873	0.0568521
Obesity	Pompano Beach	0.271	0.204	0.42	0.234	0.317	0.0568177
Smoking	High Point	0.196	0.117	0.322	0.15075	0.243	0.0568068
Obesity	Youngstown	0.466	0.353	0.537	0.4065	0.4945	0.0567438
Arthritis	Burlington	0.171	0.075	0.27	0.1455	0.206	0.0567434
High BP	Murrieta	0.26	0.223	0.429	0.243	0.2745	0.0567396
Male Over 65	Memphis	0.0991149	0	0.364603	0.0634292	0.14005	0.0567272
High BP	Inglewood	0.3095	0.24	0.419	0.275	0.366	0.0567175
Arthritis	Chico	0.183	0.071	0.269	0.1315	0.2245	0.056709
Female Over 65	Charlotte	0.10254	0.00476948	0.336268	0.0749469	0.15018	0.056694
Smoking	Nashville	0.2055	0.097	0.414	0.166	0.238	0.0566883
BP Medication	Anaheim	0.656	0.488	0.772	0.612	0.6835	0.0566829
Male Over 65	Nashua	0.139385	0.0675845	0.287413	0.0929795	0.171561	0.056661
Male Over 65	Plano	0.10589	0.0217707	0.263977	0.0738438	0.14765	0.0566547
High Cholesterol	Durham	0.3	0.097	0.408	0.271	0.33625	0.05665
High BP	Missoula	0.2325	0.141	0.397	0.22225	0.2575	0.0566402
BP Medication	Albuquerque	0.709	0.435	0.771	0.666	0.734	0.0566231
Male Over 65	Tulsa	0.120178	0.0138889	0.30489	0.0807599	0.154878	0.0566028
Diabetes	New Orleans	0.1405	0.033	0.301	0.091	0.18525	0.0565777
Female Over 65	Hartford	0.117766	0	0.231036	0.0804507	0.159978	0.0565731
High Cholesterol	Peoria	0.325	0.164	0.5	0.295	0.349	0.0565512
Female Over 65	Naperville	0.134962	0.0502283	0.28084	0.0942035	0.1719	0.0565215
Smoking	Birmingham	0.216	0.077	0.314	0.17025	0.2585	0.0564704
Obesity	Tallahassee	0.305	0.242	0.464	0.273	0.345	0.0564537
Arthritis	Lexington	0.2535	0.069	0.342	0.22225	0.295	0.056448
Arthritis	Savannah	0.243	0.075	0.342	0.203	0.268	0.0564412
Male Over 65	Canton	0.146413	0.0672727	0.278604	0.0856712	0.169036	0.0564392
BP Medication	Arlington	0.686	0.495	0.793	0.667	0.728	0.0564356
Male Over 65	Waterloo	0.147112	0.0487145	0.255639	0.0881797	0.170958	0.0564256
BP Medication	Vista	0.6415	0.53	0.716	0.58675	0.6725	0.0563863
BP Medication	Mission Viejo	0.685	0.605	0.822	0.659	0.713	0.0563825
Arthritis	Bloomington	0.202	0.051	0.446	0.176	0.23	0.0563558
Female Over 65	San Jose	0.13919	0.013108	0.50173	0.108284	0.169975	0.0563468
Diabetes	Lake Charles	0.134	0.076	0.237	0.09725	0.1945	0.0563362
BP Medication	Pompano Beach	0.753	0.63	0.848	0.726	0.797	0.0563347
Arthritis	Sugar Land	0.1975	0.072	0.304	0.168	0.22825	0.0563169
Male Over 65	Spokane	0.123095	0.0510363	0.304622	0.0994526	0.169691	0.0563081
Male Over 65	Fayetteville	0.0954827	0	0.241522	0.0705215	0.126202	0.0563045
Diabetes	Cleveland	0.174	0.057	0.361	0.1365	0.222	0.0562834
Male Over 65	Erie	0.0984644	0.0340909	0.234705	0.0711786	0.145618	0.0562431
High Cholesterol	Columbus	0.304	0.094	0.417	0.259	0.334	0.0562023
Male Over 65	Racine	0.108233	0.0519908	0.236536	0.073288	0.157823	0.0561999
Male Over 65	Tyler	0.133161	0.0177419	0.243028	0.0894782	0.16961	0.0561977
Male Over 65	Amarillo	0.113036	0.0130719	0.336691	0.0747643	0.156286	0.0561889
Arthritis	Syracuse	0.248	0.062	0.37	0.2265	0.267	0.0561694
Female Over 65	Bend	0.186117	0.120152	0.309813	0.150682	0.200863	0.0561681
Male Over 65	Pittsburgh	0.125	0	0.33223	0.0916115	0.149723	0.056163
Obesity	Hartford	0.389	0.232	0.456	0.3445	0.40725	0.0561579
Obesity	Los Angeles	0.2475	0.117	0.475	0.206	0.299	0.056084
Arthritis	Missoula	0.204	0.112	0.363	0.19075	0.22	0.05608
Arthritis	Berkeley	0.174	0.029	0.244	0.16	0.207	0.0560778
BP Medication	Springfield	0.7475	0.339	0.835	0.7205	0.76975	0.0560751
Arthritis	Norman	0.221	0.065	0.308	0.1715	0.2425	0.0560694
Female Over 65	Upland	0.175322	0.0430446	0.233277	0.109359	0.195457	0.056057
Smoking	Springfield	0.216	0.114	0.356	0.173	0.2565	0.0559815
BP Medication	Escondido	0.667	0.563	0.769	0.628	0.691	0.0559407
BP Medication	Hillsboro	0.637	0.487	0.697	0.585	0.658	0.0559315
Female Over 65	Sioux Falls	0.144132	0.0504765	0.291363	0.0959206	0.168789	0.0559246
High BP	Bloomington	0.269	0.107	0.486	0.23	0.289	0.0558967
Obesity	Passaic	0.333	0.202	0.364	0.26825	0.355	0.0558908
Male Over 65	Baton Rouge	0.115497	0	0.306059	0.0723324	0.145842	0.0558842
Female Over 65	Riverside	0.115276	0.00401696	0.275843	0.0827683	0.156574	0.0558763
Arthritis	Murrieta	0.194	0.155	0.359	0.181	0.212	0.055854
High BP	Lauderhill	0.42	0.311	0.492	0.378	0.4515	0.0558211
High Cholesterol	Gulfport	0.369	0.137	0.402	0.346	0.389	0.0558091
BP Medication	Roswell	0.7665	0.609	0.82	0.71875	0.78625	0.0557963
High BP	San Buenaventura (Ventura)	0.2855	0.24	0.528	0.26975	0.31325	0.05579
High BP	Kenner	0.3615	0.329	0.505	0.346	0.4045	0.0557695
Arthritis	Bellingham	0.227	0.091	0.33	0.183	0.24	0.0557568
Male Over 65	Burlington	0.0910698	0.0279028	0.227332	0.0742701	0.122875	0.0557059
BP Medication	Gilbert	0.6755	0.549	0.871	0.62175	0.696	0.0557003
Male Over 65	Norman	0.0941126	0	0.204722	0.0507151	0.127437	0.0556977
Obesity	Fayetteville	0.322	0.214	0.478	0.283	0.356	0.0556956
Male Over 65	High Point	0.120655	0.0610916	0.260349	0.0887854	0.176972	0.0556895
Male Over 65	South Bend	0.104154	0.0326087	0.248926	0.0608237	0.150864	0.0556552
BP Medication	Carrollton	0.708	0.603	0.869	0.677	0.734	0.055644
Female Over 65	Turlock	0.148241	0.0705171	0.269931	0.108042	0.183285	0.0556398
Arthritis	Durham	0.199	0.042	0.308	0.166	0.23975	0.0556048
High Cholesterol	Schaumburg	0.303	0.186	0.446	0.27975	0.3215	0.0556048
Male Over 65	Garland	0.0860992	0.011236	0.331656	0.0619909	0.129135	0.0555775
Male Over 65	Wichita	0.111195	0.0306793	0.267857	0.0809678	0.15508	0.0555694
High BP	Irving	0.305	0.154	0.362	0.245	0.323	0.0555491
Male Over 65	Plantation	0.130435	0.0732394	0.240539	0.0836444	0.193277	0.0555478
Female Over 65	Garland	0.115132	0.0504257	0.364204	0.100219	0.147897	0.0555431
Male Over 65	Rapid City	0.135447	0.0619658	0.29871	0.115955	0.172662	0.0555294
Arthritis	Baton Rouge	0.2575	0.064	0.327	0.20925	0.27525	0.0555283
Diabetes	Macon	0.172	0.072	0.265	0.111	0.21	0.0555239
Smoking	Omaha	0.168	0.087	0.307	0.1385	0.2295	0.055505
Female Over 65	Lancaster	0.114505	0	0.260575	0.0853466	0.157113	0.0554633
Female Over 65	Clifton	0.154948	0.0903846	0.253495	0.134654	0.221719	0.0554426
Arthritis	El Monte	0.156	0.089	0.359	0.14925	0.168	0.0554271
High BP	San Diego	0.266	0.072	0.501	0.2295	0.303	0.0553754
Female Over 65	Missoula	0.149073	0.0580663	0.272494	0.115268	0.168125	0.0553739
Female Over 65	Carmel	0.130709	0.0488734	0.254949	0.102909	0.185334	0.0553342
High Cholesterol	Sugar Land	0.355	0.182	0.428	0.33	0.3625	0.0552491
BP Medication	San Jose	0.667	0.347	0.822	0.631	0.6905	0.0552129
Female Over 65	Johns Creek	0.0781252	0.0448878	0.228554	0.0627695	0.12824	0.0552095
High Cholesterol	Burlington	0.229	0.114	0.307	0.204	0.26	0.0551965
Male Over 65	Tustin	0.0927114	0.0334608	0.190695	0.0542215	0.130682	0.0551813
Female Over 65	Schaumburg	0.172622	0.016622	0.234675	0.127827	0.195577	0.0551773
Smoking	Durham	0.1595	0.08	0.287	0.1195	0.2035	0.0551771
High Cholesterol	Hampton	0.334	0.132	0.392	0.306	0.347	0.0551709
Smoking	Milwaukee	0.2305	0.079	0.347	0.189	0.27625	0.0551288
High Cholesterol	Lubbock	0.3255	0.122	0.39	0.286	0.34925	0.0551253
Male Over 65	Fullerton	0.103869	0.0356577	0.258328	0.0837997	0.148629	0.0551087
High BP	Greeley	0.269	0.078	0.366	0.23175	0.28875	0.0550834
BP Medication	Redwood City	0.668	0.536	0.728	0.60875	0.70125	0.055052
BP Medication	Somerville	0.6655	0.496	0.715	0.62025	0.68475	0.0550516
Male Over 65	Anaheim	0.0968208	0.0164948	0.307554	0.066075	0.123136	0.0550436
BP Medication	Reno	0.672	0.527	0.774	0.637	0.7015	0.0550351
High Cholesterol	Orlando	0.309	0.191	0.496	0.279	0.35	0.0550237
Female Over 65	Newark	0.103224	0	0.296197	0.0766922	0.153767	0.0550192
BP Medication	San Antonio	0.724	0.339	0.875	0.6855	0.744	0.0550074
High Cholesterol	Fargo	0.324	0.134	0.367	0.307	0.34	0.0550068
Diabetes	Jackson	0.144	0.03	0.286	0.11	0.194	0.0549746
Male Over 65	Centennial	0.154401	0.0253637	0.25959	0.116045	0.181261	0.0549604
Smoking	Grand Rapids	0.181	0.097	0.288	0.1555	0.25525	0.0549489
Male Over 65	Brockton	0.118606	0.0280626	0.218641	0.0856095	0.150935	0.0549418
High Cholesterol	Baton Rouge	0.3635	0.135	0.415	0.3365	0.38025	0.0549389
Arthritis	St. Louis	0.258	0.133	0.367	0.21525	0.30775	0.054922
Male Over 65	Knoxville	0.122984	0	0.227633	0.0893494	0.165011	0.0549219
BP Medication	Newark	0.7425	0.549	0.824	0.683	0.768	0.0549065
Smoking	Medford	0.221	0.131	0.359	0.20025	0.2375	0.0548947
Male Over 65	Columbus	0.0928369	0	0.363284	0.0605444	0.123296	0.0548927
BP Medication	San Buenaventura (Ventura)	0.6765	0.578	0.845	0.65375	0.71775	0.0548809
BP Medication	Deerfield Beach	0.757	0.672	0.896	0.731	0.775	0.0548564
Male Over 65	Augusta	0.1152	0.00143472	0.304348	0.0927833	0.145102	0.0548504
Female Over 65	Redwood City	0.16161	0.0669734	0.235661	0.121716	0.211914	0.0548484
BP Medication	Henderson	0.7005	0.516	0.87	0.6785	0.71975	0.0548364
High Cholesterol	Thornton	0.3015	0.231	0.501	0.28325	0.3155	0.0548334
High BP	Lawrence	0.266	0.134	0.427	0.25025	0.291	0.0548295
Male Over 65	Parma	0.138034	0.0720772	0.262864	0.109076	0.180566	0.0548001
Female Over 65	Green Bay	0.153697	0.0486381	0.231203	0.0956932	0.192024	0.0547903
BP Medication	Roanoke	0.742	0.577	0.837	0.724	0.7945	0.0547439
Obesity	Waukegan	0.354	0.244	0.454	0.307	0.388	0.0547303
Male Over 65	Burbank	0.125544	0.0300714	0.294977	0.0913374	0.157055	0.0547299
Smoking	Boston	0.158	0.043	0.401	0.127	0.21	0.0547291
High BP	Oceanside	0.2735	0.234	0.493	0.2645	0.28975	0.054729
Arthritis	Tallahassee	0.179	0.049	0.261	0.139	0.204	0.0547135
Diabetes	Memphis	0.1505	0.05	0.258	0.0985	0.195	0.0547108
Obesity	Concord	0.266	0.205	0.441	0.241	0.3065	0.0547103
Female Over 65	Pharr	0.123902	0.0652335	0.201365	0.0966737	0.194215	0.0547089
Female Over 65	Baytown	0.129071	0.0764403	0.319876	0.103473	0.15354	0.0546989
Male Over 65	Newport News	0.0949596	0.000993246	0.248575	0.0682685	0.153177	0.0546932
High BP	Hoover	0.317	0.233	0.458	0.297	0.377	0.0546598
BP Medication	Sioux Falls	0.73	0.563	0.804	0.691	0.748	0.0546301
Female Over 65	Palm Bay	0.195575	0.116901	0.287627	0.148938	0.245839	0.0545627
High BP	College Station	0.1715	0.095	0.291	0.1455	0.20925	0.0545511
High Cholesterol	Fairfield	0.2995	0.089	0.36	0.2935	0.316	0.0545462
High BP	Santa Maria	0.2615	0.083	0.361	0.25025	0.2845	0.0545285
High BP	Providence	0.303	0.133	0.399	0.27	0.335	0.0545246
Female Over 65	Burbank	0.173938	0.0982712	0.306255	0.144486	0.202895	0.0545144
Arthritis	Rochester Hills	0.2545	0.123	0.418	0.2305	0.28425	0.0545126
Obesity	Allentown	0.397	0.26	0.473	0.36075	0.443	0.0545126
High BP	Henderson	0.2975	0.213	0.535	0.283	0.309	0.0544717
Male Over 65	Santa Maria	0.0878802	0.0254915	0.235424	0.056524	0.11117	0.0544658
Male Over 65	Omaha	0.104052	0.00491803	0.2699	0.0713816	0.14559	0.0544594
High Cholesterol	Murfreesboro	0.291	0.101	0.375	0.26	0.316	0.0544378
High Cholesterol	Santa Maria	0.301	0.11	0.385	0.28925	0.3215	0.0544295
Male Over 65	Joliet	0.0879292	0.0377095	0.264249	0.0657895	0.120388	0.0544247
Obesity	Schenectady	0.3255	0.231	0.435	0.2925	0.37225	0.0544217
Smoking	St. Paul	0.186	0.089	0.292	0.137	0.227	0.0544148
High BP	Suffolk	0.35	0.253	0.465	0.32925	0.38725	0.0544145
Male Over 65	Richmond	0.117976	0	0.25109	0.0755876	0.146201	0.0544117
High BP	Fort Wayne	0.3315	0.182	0.468	0.31125	0.3745	0.054397
BP Medication	West Valley City	0.625	0.45	0.686	0.608	0.6635	0.0543461
High Cholesterol	Lexington	0.3305	0.118	0.398	0.298	0.3645	0.0543455
Arthritis	Boston	0.18	0.041	0.291	0.143	0.221	0.0543187
Female Over 65	Lynn	0.131387	0.0439519	0.294889	0.105509	0.156412	0.05428
Diabetes	St. Louis	0.12	0.059	0.241	0.081	0.188	0.0542748
High Cholesterol	Largo	0.3605	0.231	0.474	0.34225	0.39925	0.0542654
BP Medication	Killeen	0.669	0.552	0.738	0.629	0.7	0.0542635
Arthritis	Santa Fe	0.245	0.125	0.383	0.22375	0.281	0.0542469
Obesity	Longview	0.355	0.28	0.472	0.312	0.403	0.0542198
Male Over 65	Oxnard	0.0790028	0	0.332284	0.058462	0.0988709	0.0542151
Arthritis	Portsmouth	0.268	0.055	0.35	0.2435	0.2945	0.0541879
Obesity	Phoenix	0.3055	0.221	0.441	0.264	0.36175	0.0541758
Female Over 65	Plymouth	0.169753	0.0535616	0.259748	0.129793	0.195579	0.0541367
Male Over 65	Quincy	0.139516	0.0455531	0.299023	0.11675	0.161685	0.0541071
High Cholesterol	Fullerton	0.336	0.17	0.392	0.3135	0.358	0.0540883
Arthritis	Oceanside	0.189	0.154	0.402	0.1705	0.20975	0.0540842
Male Over 65	Glendale	0.116799	0.013296	0.274211	0.0853895	0.161824	0.0540804
High BP	Santa Rosa	0.2425	0.186	0.451	0.22475	0.26925	0.0540741
High BP	Murfreesboro	0.277	0.146	0.386	0.266	0.32	0.054065
BP Medication	San Bernardino	0.656	0.493	0.776	0.6285	0.687	0.0540569
Female Over 65	Elk Grove	0.141955	0.0651266	0.308861	0.113846	0.165407	0.0540497
High BP	Bellingham	0.265	0.135	0.372	0.233	0.283	0.0540312
Arthritis	Rochester	0.2485	0.043	0.375	0.19875	0.27025	0.0540265
High Cholesterol	Miami	0.349	0.164	0.418	0.307	0.372	0.0540005
High Cholesterol	Irvine	0.304	0.168	0.389	0.275	0.343	0.0539866
Male Over 65	Chattanooga	0.145466	0.0482473	0.294489	0.0956229	0.166735	0.0539716
Obesity	Wichita	0.3375	0.26	0.514	0.29825	0.378	0.0539666
Male Over 65	Melbourne	0.203851	0.100403	0.314353	0.171599	0.241962	0.053963
Arthritis	Clarksville	0.2405	0.114	0.347	0.1855	0.2765	0.0539583
High BP	Waterloo	0.3195	0.27	0.481	0.29	0.34825	0.0539568
BP Medication	Santa Ana	0.604	0.506	0.735	0.583	0.65	0.0539435
Arthritis	Cleveland	0.292	0.125	0.454	0.26	0.3275	0.0539344
High Cholesterol	Roseville	0.301	0.255	0.482	0.279	0.323	0.0539303
Male Over 65	Dayton	0.116246	0.00381471	0.288533	0.0855615	0.155729	0.0539115
High BP	Gastonia	0.351	0.26	0.476	0.309	0.393	0.053881
BP Medication	Upland	0.706	0.562	0.741	0.645	0.717	0.0538719
BP Medication	Plano	0.722	0.498	0.814	0.6965	0.74325	0.0538618
Obesity	Hampton	0.381	0.248	0.481	0.356	0.422	0.0538395
Male Over 65	San Buenaventura (Ventura)	0.148069	0.0410243	0.241014	0.101161	0.191193	0.0538394
Smoking	Wichita	0.21	0.104	0.317	0.16225	0.255	0.0537878
Obesity	Abilene	0.334	0.215	0.518	0.2985	0.37225	0.053773
Male Over 65	Jacksonville	0.111232	0	0.295082	0.0897757	0.137908	0.0537722
Diabetes	Albany	0.119	0.009	0.24	0.093	0.158	0.0537554
Male Over 65	Pawtucket	0.0950455	0.0686126	0.28479	0.0842466	0.129518	0.0537432
Smoking	Mobile	0.221	0.088	0.359	0.167	0.255	0.0537167
Smoking	Topeka	0.2055	0.134	0.319	0.1715	0.26375	0.0536835
High Cholesterol	Jackson	0.341	0.111	0.452	0.32	0.374	0.0536384
BP Medication	Layton	0.671	0.57	0.721	0.61025	0.693	0.0536301
Smoking	Boynton Beach	0.1795	0.072	0.275	0.15575	0.2165	0.0536294
High Cholesterol	Boulder	0.261	0.093	0.327	0.20725	0.28675	0.0535921
Female Over 65	McAllen	0.145411	0.0713956	0.288999	0.120009	0.17842	0.0535367
BP Medication	Bakersfield	0.669	0.533	0.847	0.6295	0.6975	0.0535246
Obesity	Evansville	0.35	0.277	0.486	0.319	0.407	0.0535229
Male Over 65	Jackson	0.112053	0.0083045	0.252095	0.0690998	0.145833	0.053519
Smoking	Augusta	0.232	0.108	0.315	0.1925	0.2675	0.0535092
BP Medication	New Orleans	0.7705	0.451	0.848	0.739	0.794	0.0534947
High BP	Evansville	0.376	0.261	0.484	0.341	0.408	0.0534892
Male Over 65	Louisville	0.121387	0.00375738	0.319568	0.0958611	0.160252	0.0534199
Arthritis	Milwaukee	0.2345	0.084	0.537	0.195	0.258	0.0534036
Male Over 65	Pueblo	0.150704	0	0.275749	0.122262	0.181512	0.0533565
Female Over 65	Pearland	0.0991062	0.0404545	0.23343	0.082875	0.118959	0.0533546
Smoking	Norman	0.1785	0.132	0.356	0.1525	0.2035	0.0533294
High BP	Bakersfield	0.297	0.18	0.478	0.2675	0.3305	0.053327
Male Over 65	Wichita Falls	0.125786	0	0.254489	0.098985	0.160665	0.053317
Arthritis	Greeley	0.201	0.043	0.314	0.17525	0.2305	0.0532728
Female Over 65	Scranton	0.187348	0.112156	0.305864	0.163649	0.217666	0.0532696
High BP	Clarksville	0.3175	0.176	0.425	0.26925	0.34025	0.0532652
Smoking	West Palm Beach	0.204	0.112	0.313	0.162	0.23475	0.0532552
Obesity	Lubbock	0.322	0.239	0.484	0.30275	0.37175	0.05325
Arthritis	San Buenaventura (Ventura)	0.2225	0.169	0.442	0.20525	0.253	0.0532271
High Cholesterol	New Britain	0.32	0.107	0.372	0.303	0.338	0.053187
High BP	Cary	0.253	0.175	0.447	0.2335	0.2875	0.0531736
High Cholesterol	Bellingham	0.302	0.156	0.379	0.269	0.323	0.0531713
Smoking	Lauderhill	0.228	0.139	0.303	0.1805	0.263	0.0531389
Male Over 65	Westland	0.126465	0.0656406	0.288727	0.108286	0.163306	0.0531377
Diabetes	Tuscaloosa	0.104	0.024	0.25	0.07975	0.1245	0.0531227
Smoking	Norfolk	0.204	0.109	0.385	0.175	0.231	0.0531151
Obesity	San Antonio	0.345	0.204	0.469	0.3025	0.3915	0.0531109
Male Over 65	Southfield	0.179524	0.0720131	0.26301	0.135401	0.215019	0.0530956
Female Over 65	Providence	0.109828	0.0126984	0.252612	0.0863038	0.15402	0.0530806
Arthritis	Jacksonville	0.237	0.03	0.356	0.20475	0.261	0.0530662
Male Over 65	Fairfield	0.0999304	0	0.231354	0.0779623	0.135123	0.0530607
High Cholesterol	Richardson	0.351	0.189	0.379	0.323	0.3625	0.0530318
BP Medication	Trenton	0.755	0.628	0.811	0.6965	0.78175	0.05302
Male Over 65	Nampa	0.120168	0.0530539	0.261044	0.091997	0.140124	0.0530073
Male Over 65	Norfolk	0.0992268	0	0.235065	0.0649225	0.131961	0.0530002
BP Medication	Rio Rancho	0.67	0.598	0.783	0.6515	0.719	0.0529952
High BP	Pompano Beach	0.364	0.302	0.49	0.341	0.421	0.052985
Male Over 65	Longview	0.108638	0.0594537	0.231383	0.0869565	0.157511	0.0529785
Obesity	Oakland	0.263	0.16	0.378	0.22175	0.31125	0.0529766
Male Over 65	Macon	0.114729	0.0113258	0.243469	0.0808655	0.145161	0.052966
Female Over 65	Irving	0.0917313	0.0052356	0.253947	0.0512213	0.122123	0.0529322
Male Over 65	Salt Lake City	0.0790166	0.0401434	0.278369	0.0693106	0.123094	0.0529248
High BP	Springfield	0.3275	0.136	0.532	0.30225	0.35075	0.0528859
Female Over 65	St. Paul	0.0938478	0.034	0.260563	0.0714286	0.146396	0.0528441
Smoking	Lafayette	0.209	0.109	0.325	0.175	0.242	0.0528188
Diabetes	Columbia	0.0815	0.017	0.251	0.067	0.119	0.0527921
High BP	Wichita	0.3375	0.223	0.543	0.305	0.3645	0.0527706
High BP	Pomona	0.244	0.053	0.425	0.235	0.261	0.0527619
Female Over 65	Melbourne	0.241276	0.173176	0.346384	0.220441	0.293412	0.0527543
Female Over 65	Newton	0.189341	0.085569	0.30265	0.158255	0.198159	0.0527417
Arthritis	Memphis	0.2575	0.128	0.496	0.219	0.2965	0.0527374
Female Over 65	Hialeah	0.226084	0.132026	0.358046	0.198879	0.272815	0.052724
Diabetes	Cincinnati	0.125	0.038	0.3	0.094	0.1635	0.0526995
High BP	Corona	0.256	0.224	0.534	0.241	0.2775	0.0526939
Male Over 65	Rochester	0.0908469	0	0.311224	0.0733271	0.130604	0.0526678
Arthritis	Iowa City	0.176	0.077	0.25	0.144	0.205	0.0526643
Male Over 65	Beaumont	0.123682	0.0401957	0.260745	0.0873077	0.156079	0.0526583
Arthritis	Provo	0.1355	0.045	0.228	0.08075	0.1635	0.0525956
Female Over 65	Davie	0.122062	0.0776728	0.251216	0.0970874	0.169584	0.0525696
BP Medication	Lake Forest	0.645	0.535	0.728	0.616	0.679	0.052567
BP Medication	Phoenix	0.702	0.496	0.865	0.671	0.73775	0.052561
Obesity	Bakersfield	0.293	0.212	0.418	0.2505	0.333	0.0525586
Smoking	Sioux City	0.215	0.148	0.326	0.178	0.254	0.0525481
Male Over 65	Toledo	0.119786	0	0.265976	0.0863315	0.15441	0.0524904
Obesity	San Angelo	0.3465	0.234	0.443	0.305	0.384	0.0524495
Arthritis	Jackson	0.243	0.058	0.36	0.215	0.269	0.0524352
Smoking	Cleveland	0.293	0.165	0.434	0.2675	0.324	0.0524176
High BP	Minneapolis	0.217	0.101	0.39	0.2	0.25275	0.052417
Diabetes	Greenville	0.071	0.019	0.205	0.0555	0.0955	0.0524072
Female Over 65	Hayward	0.133475	0.0233603	0.261566	0.102171	0.172151	0.0523918
Male Over 65	Clarksville	0.0703504	0	0.23055	0.0450409	0.111844	0.0523861
Female Over 65	Federal Way	0.126382	0.0792343	0.247463	0.107032	0.182359	0.0523841
Male Over 65	Mountain View	0.102996	0.00488315	0.198415	0.0544866	0.126211	0.0523775
High Cholesterol	Virginia Beach	0.319	0.108	0.411	0.2915	0.354	0.0523695
High BP	Schenectady	0.322	0.173	0.428	0.29925	0.341	0.0523463
Arthritis	Tempe	0.1765	0.057	0.28	0.13375	0.20625	0.0523359
High Cholesterol	Pittsburgh	0.323	0.094	0.401	0.293	0.349	0.0523331
High Cholesterol	Worcester	0.3125	0.084	0.356	0.30075	0.33075	0.0523227
Male Over 65	Birmingham	0.128329	0.0237762	0.292194	0.0955682	0.148745	0.0522898
Female Over 65	Nampa	0.144986	0.0850216	0.236973	0.0931556	0.176559	0.0522802
Female Over 65	San Mateo	0.166931	0.101333	0.278346	0.133298	0.214608	0.0522715
Smoking	Waterloo	0.2265	0.154	0.32	0.18575	0.2705	0.0522595
Smoking	Athens	0.176	0.128	0.322	0.15175	0.2145	0.052214
Obesity	Victorville	0.332	0.166	0.41	0.315	0.358	0.052204
Arthritis	Jonesboro	0.2585	0.133	0.366	0.248	0.297	0.0522018
Arthritis	Newport News	0.257	0.084	0.346	0.21375	0.28275	0.0521756
Arthritis	Joliet	0.234	0.161	0.399	0.207	0.281	0.0521546
BP Medication	Fort Lauderdale	0.742	0.607	0.852	0.717	0.774	0.0521488
Diabetes	Richmond	0.1175	0.029	0.233	0.087	0.16	0.0521369
Arthritis	Akron	0.289	0.094	0.476	0.27025	0.308	0.0521346
Male Over 65	Waterbury	0.108186	0.032767	0.27469	0.0667622	0.134935	0.0520994
Male Over 65	Akron	0.117106	0.00734214	0.243549	0.086748	0.162305	0.0520917
Male Over 65	Turlock	0.103731	0.0568783	0.248519	0.0862022	0.136273	0.0520817
Male Over 65	Worcester	0.102065	0	0.227416	0.0707653	0.143738	0.0520781
Female Over 65	Bridgeport	0.10314	0.00576037	0.262425	0.0809151	0.145221	0.0520553
High BP	Fullerton	0.2685	0.123	0.337	0.24325	0.29625	0.0520431
Male Over 65	Cincinnati	0.0969456	0.00600601	0.232026	0.0704751	0.137192	0.0520302
High BP	Worcester	0.292	0.085	0.361	0.28075	0.30925	0.0520162
Arthritis	New Orleans	0.238	0.083	0.377	0.20075	0.28125	0.0519733
Smoking	Houston	0.1805	0.07	0.333	0.135	0.21525	0.0519717
Smoking	Reno	0.18	0.098	0.324	0.141	0.215	0.0519637
Male Over 65	Portsmouth	0.116029	0	0.224572	0.0783531	0.159548	0.0519546
BP Medication	Miami Beach	0.7325	0.6	0.791	0.70225	0.751	0.0519537
Female Over 65	West Jordan	0.0793929	0.0300752	0.24857	0.0555867	0.115396	0.0519486
High BP	Provo	0.1685	0.08	0.259	0.116	0.20225	0.0518969
BP Medication	Glendale	0.709	0.295	0.779	0.6935	0.7275	0.0518963
High Cholesterol	Pomona	0.305	0.074	0.442	0.292	0.314	0.0518857
Obesity	Minneapolis	0.269	0.187	0.394	0.228	0.31025	0.0518589
Diabetes	El Paso	0.149	0.035	0.303	0.12	0.195	0.0518402
BP Medication	Cleveland	0.783	0.591	0.889	0.749	0.8245	0.0518351
Female Over 65	St. Joseph	0.174793	0.0556174	0.28125	0.148413	0.20257	0.0518171
Female Over 65	Gastonia	0.162632	0.107231	0.342034	0.139136	0.199901	0.0517751
Smoking	Fort Smith	0.241	0.173	0.351	0.201	0.287	0.0517744
Female Over 65	Jersey City	0.12815	0	0.264634	0.101737	0.153651	0.0517645
Male Over 65	Houston	0.0883656	0	0.385965	0.0569245	0.117159	0.0517632
Male Over 65	San Mateo	0.151862	0.0470102	0.246269	0.109041	0.182308	0.0517424
BP Medication	Plantation	0.728	0.563	0.811	0.696	0.746	0.051737
High BP	Richardson	0.309	0.153	0.34	0.2865	0.326	0.0517175
Female Over 65	Merced	0.107402	0.0356335	0.205426	0.0836286	0.16548	0.0516962
High BP	Clearwater	0.349	0.269	0.468	0.3255	0.40075	0.0516917
Male Over 65	Camden	0.0736994	0.0249022	0.247659	0.0425961	0.0995591	0.051684
High BP	Iowa City	0.246	0.139	0.304	0.208	0.261	0.0516684
Male Over 65	Cheyenne	0.135719	0.0810185	0.23937	0.0901802	0.168823	0.0516563
High BP	Cape Coral	0.347	0.262	0.469	0.307	0.386	0.0516561
Diabetes	Pittsburgh	0.094	0.018	0.253	0.076	0.126	0.0516551
Male Over 65	Johns Creek	0.0795766	0.0448944	0.252591	0.0726439	0.100298	0.0516423
Smoking	North Charleston	0.212	0.139	0.299	0.178	0.271	0.0516403
Obesity	Bloomington	0.266	0.201	0.44	0.243	0.306	0.0516221
Female Over 65	Arvada	0.183138	0.0960295	0.322119	0.152669	0.210208	0.0515755
Diabetes	Buffalo	0.135	0.013	0.234	0.091	0.1765	0.0515448
Obesity	Suffolk	0.3305	0.283	0.461	0.313	0.3615	0.0515366
High Cholesterol	Chandler	0.281	0.2	0.496	0.2695	0.294	0.0515355
Arthritis	Cary	0.17	0.101	0.376	0.151	0.2025	0.0515187
Smoking	Pasadena	0.1435	0.068	0.25	0.099	0.185	0.0515168
Obesity	Topeka	0.363	0.304	0.488	0.33825	0.421	0.0515152
Arthritis	Washington	0.178	0.044	0.264	0.12475	0.217	0.0515082
Diabetes	Columbus	0.112	0.022	0.241	0.073	0.1555	0.0514727
High Cholesterol	Syracuse	0.314	0.103	0.387	0.2955	0.326	0.051471
Female Over 65	North Charleston	0.119081	0	0.243902	0.0888095	0.146529	0.0514495
BP Medication	New York	0.734	0.403	0.901	0.704	0.759	0.0514213
High BP	Sugar Land	0.307	0.198	0.402	0.284	0.33525	0.0514091
Arthritis	Lee's Summit	0.2315	0.188	0.357	0.209	0.27375	0.0513598
High BP	Hammond	0.351	0.292	0.509	0.3385	0.3585	0.0513532
Male Over 65	Fort Smith	0.126826	0.0594668	0.210177	0.081488	0.18035	0.0513241
Male Over 65	Athens	0.0728635	0.000907441	0.208944	0.0493013	0.137452	0.0513026
Male Over 65	Lake Charles	0.139526	0.0365255	0.223082	0.102903	0.1807	0.0512773
High BP	Asheville	0.327	0.207	0.45	0.286	0.355	0.0512411
Arthritis	Santa Maria	0.179	0.029	0.276	0.1585	0.203	0.0512402
High Cholesterol	Irving	0.3275	0.198	0.383	0.25675	0.35	0.051233
High Cholesterol	Richmond	0.3095	0.114	0.382	0.2665	0.334	0.0511718
High BP	Austin	0.232	0.099	0.396	0.202	0.264	0.0511204
Male Over 65	Redding	0.184673	0.0699223	0.273308	0.157123	0.21879	0.0511155
Female Over 65	Sparks	0.158827	0.0915254	0.324093	0.140061	0.183795	0.0510969
High Cholesterol	Clarksville	0.309	0.176	0.398	0.256	0.342	0.0510885
Obesity	Lexington	0.29	0.235	0.452	0.266	0.33575	0.0510775
BP Medication	Huntington Beach	0.702	0.579	0.804	0.6585	0.724	0.0510755
Male Over 65	Sparks	0.139362	0.0608782	0.274225	0.113956	0.182616	0.0510247
BP Medication	Arlington Heights	0.7475	0.597	0.806	0.729	0.7615	0.0510102
Female Over 65	Hillsboro	0.122231	0.0474422	0.226962	0.0907037	0.138323	0.0510059
Arthritis	College Station	0.1075	0.04	0.222	0.08375	0.135	0.0510053
High BP	Mission Viejo	0.273	0.214	0.418	0.245	0.292	0.0510003
Male Over 65	Palatine	0.134693	0.0532688	0.215157	0.097708	0.173575	0.0509952
High BP	Jonesboro	0.3445	0.24	0.439	0.309	0.374	0.0509941
BP Medication	Frisco	0.654	0.562	0.844	0.627	0.678	0.0509925
Smoking	Jacksonville	0.22	0.123	0.379	0.18675	0.24725	0.0509841
Female Over 65	Mount Pleasant	0.15182	0.109651	0.253858	0.133111	0.198966	0.0509717
Male Over 65	Scranton	0.121346	0.0614869	0.274118	0.106045	0.15028	0.0509696
Male Over 65	Schenectady	0.125141	0.0339233	0.197327	0.0683288	0.153789	0.0509602
High Cholesterol	El Paso	0.328	0.147	0.437	0.2935	0.354	0.0509531
Diabetes	Chicago	0.1095	0.02	0.265	0.08	0.16175	0.0509525
Arthritis	Oklahoma City	0.2505	0.061	0.376	0.22	0.28125	0.0509355
High Cholesterol	Birmingham	0.357	0.191	0.431	0.32125	0.38125	0.0509276
High BP	Duluth	0.264	0.139	0.401	0.2265	0.2885	0.0509269
Obesity	Evanston	0.2355	0.162	0.381	0.22225	0.28875	0.0509262
Smoking	Greensboro	0.182	0.09	0.303	0.141	0.213	0.0509173
Male Over 65	Indianapolis	0.0987209	0.0126382	0.365789	0.0710066	0.137236	0.0508672
Smoking	Tallahassee	0.184	0.093	0.315	0.149	0.222	0.0508369
High BP	Lansing	0.3265	0.154	0.456	0.2905	0.3475	0.0508113
Smoking	Gainesville	0.17	0.051	0.339	0.16	0.196	0.0507965
Obesity	Joliet	0.355	0.305	0.499	0.335	0.407	0.0507916
Male Over 65	Concord	0.120472	0.0234192	0.250326	0.0920334	0.144955	0.0507671
Smoking	Gulfport	0.237	0.152	0.342	0.219	0.286	0.0507543
Female Over 65	Vallejo	0.15952	0.0707925	0.27176	0.134843	0.197232	0.0507457
BP Medication	Memphis	0.7795	0.583	0.923	0.744	0.82175	0.0507328
Arthritis	Kansas City	0.249	0.067	0.408	0.217	0.284	0.0507218
High Cholesterol	Deerfield Beach	0.351	0.3	0.504	0.336	0.366	0.0507066
Female Over 65	Sunnyvale	0.132607	0.0520652	0.249042	0.103252	0.168594	0.0507028
Smoking	Minneapolis	0.1615	0.086	0.297	0.12275	0.198	0.0506944
High Cholesterol	Buffalo	0.32	0.075	0.372	0.295	0.343	0.0506919
Obesity	Waterbury	0.353	0.274	0.456	0.32275	0.405	0.0506908
Smoking	Victorville	0.171	0.037	0.277	0.161	0.205	0.0506905
Obesity	Fresno	0.303	0.203	0.394	0.26	0.3415	0.0506802
Arthritis	Miami	0.214	0.061	0.301	0.176	0.233	0.0506771
High BP	Fargo	0.272	0.104	0.312	0.241	0.289	0.0506736
Arthritis	Mission	0.1805	0.128	0.309	0.15	0.21175	0.050668
Diabetes	Chattanooga	0.1255	0.065	0.314	0.105	0.1665	0.050653
Male Over 65	Boise City	0.125528	0.0472601	0.260295	0.101743	0.165803	0.0506365
High BP	Lee's Summit	0.265	0.213	0.386	0.242	0.301	0.0506342
High BP	Tempe	0.23	0.105	0.333	0.1955	0.258	0.0506326
Female Over 65	Livermore	0.148242	0.0712251	0.271275	0.10609	0.17533	0.0506319
Female Over 65	Lakewood	0.161758	0.083031	0.29455	0.132095	0.201194	0.0506075
High BP	Seattle	0.225	0.086	0.363	0.19	0.258	0.0505954
Male Over 65	Edmond	0.115086	0	0.227951	0.0900067	0.149569	0.0505867
Male Over 65	Dearborn	0.118228	0.0516717	0.288385	0.0875925	0.145569	0.0505777
Smoking	Lakeland	0.204	0.144	0.337	0.1695	0.24	0.0505541
Arthritis	Corona	0.181	0.155	0.457	0.174	0.197	0.050535
High BP	Sacramento	0.303	0.136	0.439	0.2655	0.33675	0.0505276
Female Over 65	Boise City	0.149133	0.0486088	0.273813	0.123746	0.191857	0.0505004
Smoking	Charlotte	0.1575	0.078	0.296	0.12425	0.20375	0.0504848
High BP	Vacaville	0.261	0.229	0.454	0.24675	0.288	0.0504836
Diabetes	Philadelphia	0.128	0.023	0.266	0.093	0.174	0.0504804
High BP	Decatur	0.37	0.225	0.471	0.358	0.419	0.0504772
BP Medication	Indianapolis	0.734	0.471	0.839	0.70325	0.76675	0.0504567
Obesity	Lauderhill	0.352	0.257	0.406	0.288	0.379	0.0504265
Arthritis	Dallas	0.192	0.067	0.323	0.161	0.22325	0.050404
Female Over 65	Paterson	0.118825	0.0487515	0.258333	0.0862763	0.148169	0.0503883
High BP	New Britain	0.314	0.135	0.394	0.303	0.327	0.0503825
Diabetes	Miami	0.164	0.031	0.233	0.11	0.182	0.0503322
High Cholesterol	Raleigh	0.2895	0.146	0.384	0.25775	0.32225	0.0503295
Arthritis	Nashville	0.237	0.049	0.344	0.2	0.269	0.0503064
Male Over 65	Santa Clarita	0.0913621	0.0295946	0.274734	0.0714941	0.118255	0.0503013
Male Over 65	Austin	0.0793651	0	0.292572	0.0495556	0.110573	0.0502979
Female Over 65	Little Rock	0.158654	0.0383287	0.256256	0.126298	0.200783	0.0502537
Male Over 65	Sioux Falls	0.0969667	0.0347197	0.295074	0.0737798	0.130526	0.050217
High Cholesterol	El Monte	0.3295	0.235	0.498	0.3155	0.339	0.0502138
Male Over 65	Milpitas	0.114991	0.0295687	0.245161	0.10291	0.140896	0.0501635
BP Medication	Costa Mesa	0.637	0.555	0.743	0.604	0.67	0.0501585
Smoking	Lawton	0.223	0.147	0.303	0.19075	0.2745	0.0501072
High BP	Miramar	0.339	0.254	0.39	0.27	0.3585	0.0500811
Obesity	Aurora	0.277	0.189	0.407	0.244	0.3145	0.050076
BP Medication	Lafayette	0.739	0.552	0.826	0.712	0.772	0.0500727
Obesity	Sacramento	0.297	0.22	0.481	0.25925	0.34225	0.0500694
High BP	Fort Collins	0.201	0.092	0.376	0.183	0.22875	0.0500668
Female Over 65	Rancho Cucamonga	0.121778	0.0271703	0.227767	0.0930213	0.150853	0.0500614
BP Medication	Cape Coral	0.772	0.668	0.85	0.726	0.802	0.0500428
High BP	Denver	0.247	0.08	0.449	0.2105	0.276	0.0500216
Female Over 65	Chula Vista	0.155556	0.0786694	0.283361	0.120184	0.19256	0.050008
Diabetes	Tampa	0.1085	0.014	0.309	0.07275	0.14925	0.0500076
Male Over 65	Bridgeport	0.0851716	0.0176211	0.254516	0.0521001	0.113574	0.0499992
Obesity	Pomona	0.274	0.112	0.395	0.253	0.291	0.0499561
High Cholesterol	Cambridge	0.2485	0.103	0.336	0.2145	0.2765	0.0499094
Female Over 65	Brockton	0.149953	0.0677868	0.233091	0.104035	0.171239	0.0499015
Smoking	St. Petersburg	0.194	0.078	0.332	0.166	0.232	0.0498956
Arthritis	Murfreesboro	0.209	0.06	0.294	0.184	0.236	0.0498637
Smoking	Gastonia	0.219	0.132	0.297	0.18	0.254	0.0498384
Diabetes	Kansas City	0.119	0.02	0.267	0.087	0.162	0.0498231
High Cholesterol	Savannah	0.311	0.136	0.377	0.282	0.328	0.0497952
BP Medication	St. Louis	0.745	0.638	0.84	0.72425	0.8005	0.0497789
Male Over 65	Union City	0.102595	0.0491713	0.241614	0.0740271	0.144293	0.0497687
Female Over 65	Pawtucket	0.126992	0.0700074	0.221274	0.10379	0.192974	0.0497595
High Cholesterol	Montgomery	0.352	0.198	0.437	0.31025	0.38025	0.0497548
Male Over 65	Newton	0.159446	0.08799	0.259853	0.123102	0.192592	0.0497524
Female Over 65	Clovis	0.123406	0.0685484	0.282035	0.107598	0.17543	0.0497515
High Cholesterol	San Diego	0.292	0.075	0.452	0.259	0.3115	0.0496984
Smoking	Bloomington	0.163	0.078	0.277	0.127	0.207	0.0496773
Arthritis	Melbourne	0.273	0.165	0.378	0.257	0.29075	0.0496738
Female Over 65	Ontario	0.0953019	0.0262154	0.249841	0.065495	0.118525	0.0496331
Arthritis	Erie	0.303	0.208	0.45	0.26825	0.3175	0.0496064
Female Over 65	Lafayette	0.1469	0.047082	0.277628	0.114703	0.179726	0.0495978
Male Over 65	Sunnyvale	0.0978507	0.01671	0.23461	0.0622071	0.121286	0.049571
Arthritis	Macon	0.286	0.13	0.36	0.259	0.325	0.0495705
Diabetes	North Charleston	0.1225	0.025	0.226	0.09525	0.1575	0.049558
Male Over 65	Hartford	0.0762837	0.000783085	0.193433	0.0522022	0.112743	0.0495526
Smoking	Tuscaloosa	0.1925	0.101	0.309	0.17625	0.22425	0.0495006
Smoking	Kenner	0.204	0.145	0.312	0.19075	0.2335	0.0494954
Male Over 65	Tuscaloosa	0.103099	0.0161718	0.219376	0.0722812	0.13639	0.0494494
High BP	Gary	0.528	0.396	0.594	0.5015	0.5545	0.0494295
Male Over 65	Salem	0.135423	0.0404858	0.263454	0.0936929	0.15643	0.0494201
Arthritis	Cape Coral	0.268	0.184	0.38	0.232	0.305	0.0494127
High Cholesterol	Sandy Springs	0.2875	0.206	0.366	0.2425	0.322	0.0494054
Male Over 65	Kenner	0.128563	0.0684426	0.236304	0.107239	0.19038	0.0494008
BP Medication	Vacaville	0.6445	0.603	0.823	0.62375	0.66575	0.0493873
High Cholesterol	Jacksonville	0.3225	0.083	0.391	0.29475	0.34125	0.0493866
Female Over 65	Elgin	0.111577	0.0545097	0.213065	0.0995452	0.171903	0.0493792
BP Medication	Napa	0.684	0.589	0.762	0.641	0.7285	0.0493551
BP Medication	Rockford	0.73	0.598	0.848	0.703	0.762	0.0493396
Arthritis	Virginia Beach	0.216	0.044	0.363	0.189	0.2535	0.0493243
Obesity	Boynton Beach	0.25	0.175	0.345	0.23025	0.2735	0.0493232
High BP	Cambridge	0.21	0.086	0.285	0.1755	0.23575	0.0493101
Arthritis	Clearwater	0.2795	0.188	0.397	0.255	0.31625	0.0492833
High Cholesterol	Portsmouth	0.342	0.118	0.392	0.3115	0.358	0.0492789
Female Over 65	Salem	0.160412	0.0661445	0.259917	0.132841	0.19979	0.0492673
BP Medication	Avondale	0.66	0.574	0.733	0.625	0.697	0.0492459
Female Over 65	Brooklyn Park	0.119816	0.0311067	0.224319	0.0900065	0.135785	0.0492326
Smoking	Detroit	0.299	0.111	0.425	0.267	0.323	0.0492241
Male Over 65	Appleton	0.111341	0.0344828	0.276151	0.0938027	0.14575	0.0492237
Male Over 65	Livonia	0.170131	0.0753031	0.298588	0.140731	0.206369	0.0492125
High BP	Edinburg	0.317	0.22	0.382	0.282	0.344	0.0491876
Male Over 65	New Britain	0.0939759	0	0.194878	0.0725934	0.139505	0.0491746
Arthritis	Worcester	0.2505	0.054	0.312	0.22875	0.265	0.0491588
Obesity	Austin	0.247	0.174	0.461	0.219	0.294	0.0491574
Female Over 65	Midland	0.115329	0.0183742	0.23941	0.090687	0.145265	0.049145
Male Over 65	Santa Monica	0.140929	0.0730689	0.265137	0.116407	0.175181	0.0491004
Smoking	Abilene	0.1955	0.106	0.395	0.1675	0.2175	0.0490825
BP Medication	Santa Clara	0.6705	0.52	0.709	0.62525	0.6925	0.0490517
Arthritis	Fairfield	0.206	0.039	0.286	0.19475	0.23025	0.0490487
Male Over 65	Chino	0.10024	0.0374093	0.228244	0.0627052	0.119124	0.0490384
Diabetes	Baltimore	0.13	0.027	0.259	0.0955	0.1705	0.0490301
Male Over 65	Minneapolis	0.0875113	0.0093412	0.253616	0.0507944	0.116363	0.0489846
High Cholesterol	Redlands	0.312	0.234	0.438	0.277	0.329	0.0489718
Smoking	Las Vegas	0.198	0.087	0.325	0.171	0.237	0.0489623
High BP	Rochester Hills	0.2715	0.168	0.427	0.2545	0.30025	0.048946
High Cholesterol	Evanston	0.2875	0.116	0.342	0.26525	0.30525	0.0489444
Obesity	Yakima	0.352	0.31	0.459	0.3255	0.418	0.0489436
BP Medication	McAllen	0.7405	0.614	0.847	0.71275	0.7715	0.0489371
Obesity	Warner Robins	0.373	0.296	0.477	0.3515	0.3945	0.0489357
Arthritis	Augusta	0.246	0.056	0.361	0.2265	0.2725	0.0489174
Obesity	Yonkers	0.247	0.187	0.384	0.2325	0.306	0.0489057
High Cholesterol	Dallas	0.335	0.171	0.422	0.298	0.362	0.0489023
High Cholesterol	North Las Vegas	0.292	0.089	0.46	0.262	0.30625	0.048899
Male Over 65	Portland	0.106668	0.0163506	0.316814	0.0803984	0.142472	0.048891
High Cholesterol	Fort Collins	0.245	0.093	0.374	0.23	0.276	0.0488843
Male Over 65	Lake Forest	0.106001	0.0553394	0.209838	0.0815849	0.14031	0.0488433
High Cholesterol	Greensboro	0.319	0.137	0.397	0.29	0.345	0.048832
Obesity	Deerfield Beach	0.25	0.207	0.352	0.229	0.311	0.0488096
High BP	Westminster	0.25	0.128	0.362	0.22325	0.29325	0.0487919
Obesity	Reading	0.443	0.304	0.502	0.4085	0.456	0.0487884
Female Over 65	Passaic	0.0888004	0.03663	0.20867	0.0716828	0.133815	0.0487872
High BP	Brownsville	0.35	0.256	0.465	0.31725	0.379	0.0487806
BP Medication	Round Rock	0.638	0.544	0.75	0.626	0.6795	0.048765
Female Over 65	Manteca	0.134202	0.0573942	0.250408	0.0997537	0.173211	0.0487414
BP Medication	Tulsa	0.762	0.517	0.852	0.73575	0.79925	0.0486863
High Cholesterol	Washington	0.296	0.11	0.398	0.25125	0.32575	0.0486545
High BP	Bryan	0.298	0.187	0.379	0.263	0.304	0.0486511
Obesity	Lawton	0.385	0.282	0.503	0.35675	0.41325	0.0486456
BP Medication	O'Fallon	0.721	0.556	0.773	0.691	0.7315	0.0486267
BP Medication	Scottsdale	0.774	0.643	0.854	0.74325	0.8075	0.0486139
Female Over 65	San Leandro	0.170919	0.0811182	0.264808	0.133114	0.200533	0.0486027
High BP	Camden	0.407	0.324	0.48	0.356	0.4315	0.0485961
Male Over 65	Kenosha	0.116427	0.0342893	0.197306	0.0747543	0.152366	0.0485306
Arthritis	Lansing	0.2675	0.099	0.428	0.232	0.2805	0.048523
Male Over 65	San Jose	0.106896	0.0151986	0.409055	0.0803317	0.137498	0.0485217
Arthritis	Lubbock	0.2075	0.059	0.276	0.16375	0.233	0.0485119
BP Medication	Orange	0.673	0.602	0.786	0.64325	0.71425	0.0484741
BP Medication	Salem	0.695	0.584	0.818	0.658	0.719	0.0484616
High Cholesterol	Corpus Christi	0.3485	0.084	0.403	0.31725	0.3655	0.0484179
Diabetes	Norfolk	0.114	0.025	0.267	0.091	0.156	0.0483928
Male Over 65	Beaverton	0.106755	0.0403636	0.231718	0.0775098	0.129116	0.048391
Arthritis	Las Vegas	0.193	0.109	0.398	0.174	0.215	0.0483762
Arthritis	Shreveport	0.269	0.129	0.366	0.2405	0.31	0.0483605
High Cholesterol	Eugene	0.315	0.125	0.37	0.298	0.333	0.04836
Diabetes	Dallas	0.1155	0.024	0.24	0.08675	0.148	0.0483581
Smoking	Spokane	0.181	0.049	0.263	0.135	0.21	0.0483514
Female Over 65	Lewisville	0.0930376	0.0213447	0.217811	0.0625757	0.116894	0.0483481
Arthritis	Grand Rapids	0.2295	0.081	0.331	0.204	0.25725	0.0483238
High Cholesterol	Houston	0.346	0.112	0.459	0.30575	0.372	0.0482926
Obesity	San Diego	0.211	0.114	0.346	0.1875	0.246	0.0482892
Male Over 65	St. Louis	0.106267	0.0332997	0.253641	0.0829995	0.132587	0.0482738
BP Medication	Melbourne	0.753	0.596	0.829	0.74025	0.768	0.0482402
Female Over 65	Anchorage	0.106564	0	0.271409	0.0746368	0.132839	0.0482141
Obesity	Norman	0.3205	0.278	0.5	0.306	0.3405	0.0482051
Male Over 65	Lansing	0.107686	0.0171804	0.255284	0.071295	0.136226	0.0481958
Obesity	Fairfield	0.2745	0.176	0.35	0.23925	0.3235	0.0481904
Male Over 65	Missouri City	0.0916337	0.0534042	0.22882	0.0662605	0.121691	0.04819
BP Medication	Federal Way	0.634	0.514	0.712	0.612	0.67	0.0481897
Male Over 65	Plymouth	0.136943	0.0522206	0.228545	0.116392	0.173977	0.0481809
Male Over 65	Seattle	0.113721	0	0.248569	0.0808633	0.140623	0.0481752
Obesity	Long Beach	0.255	0.123	0.391	0.21	0.2895	0.0481461
Diabetes	McAllen	0.14	0.106	0.268	0.12775	0.19225	0.04812
Female Over 65	O'Fallon	0.135298	0.0619546	0.238181	0.106153	0.163496	0.0481122
BP Medication	Louisville	0.785	0.437	0.89	0.7615	0.80925	0.0480813
BP Medication	Macon	0.803	0.595	0.862	0.7875	0.832	0.0480733
BP Medication	Shreveport	0.78	0.571	0.852	0.7545	0.8145	0.0480731
BP Medication	Vancouver	0.693	0.558	0.818	0.657	0.714	0.0480632
Diabetes	Baton Rouge	0.117	0.021	0.223	0.09075	0.1685	0.0480392
BP Medication	Danbury	0.704	0.59	0.745	0.672	0.7375	0.0480387
Male Over 65	Fort Worth	0.086911	0.0142737	0.285297	0.058534	0.121853	0.0480369
BP Medication	West Palm Beach	0.731	0.647	0.818	0.6985	0.7645	0.0480285
Female Over 65	Spokane Valley	0.180986	0.108763	0.282776	0.146795	0.221701	0.0480223
Female Over 65	Somerville	0.114774	0.0459509	0.215637	0.0728173	0.140379	0.0480191
Female Over 65	Trenton	0.130809	0.0229095	0.185666	0.0816483	0.156881	0.0479904
Obesity	Honolulu	0.227	0.156	0.469	0.205	0.26025	0.0479771
Arthritis	Roanoke	0.285	0.14	0.366	0.2605	0.32	0.0479763
Obesity	Newark	0.4075	0.262	0.489	0.35875	0.429	0.0479743
Female Over 65	Chesapeake	0.135101	0.056266	0.284044	0.10404	0.166212	0.0479718
BP Medication	Spokane	0.699	0.568	0.881	0.679	0.731	0.0479597
High BP	Irvine	0.222	0.126	0.308	0.198	0.2705	0.0479193
Smoking	Schenectady	0.219	0.146	0.293	0.176	0.2625	0.0478927
Smoking	Deerfield Beach	0.174	0.095	0.254	0.145	0.222	0.0478911
Arthritis	North Charleston	0.2185	0.065	0.298	0.201	0.239	0.0478584
BP Medication	Gastonia	0.769	0.594	0.809	0.735	0.78	0.0478494
Male Over 65	Providence	0.0836439	0.0113924	0.243785	0.0588004	0.113583	0.0478448
BP Medication	Cheyenne	0.712	0.586	0.769	0.69225	0.7515	0.0478315
Obesity	Las Vegas	0.272	0.205	0.41	0.247	0.317	0.0478301
Diabetes	Portsmouth	0.128	0.026	0.246	0.107	0.1675	0.0478044
Smoking	Largo	0.189	0.14	0.354	0.17325	0.2255	0.0477997
Diabetes	Beaumont	0.136	0.066	0.227	0.1095	0.18175	0.0477983
Male Over 65	Lawrence	0.094494	0.00182815	0.255668	0.0672919	0.117961	0.0477968
Smoking	Newport News	0.208	0.126	0.308	0.1785	0.24725	0.0477967
High Cholesterol	Rochester Hills	0.3445	0.196	0.454	0.32075	0.364	0.0477883
Smoking	Phoenix	0.185	0.081	0.309	0.1425	0.222	0.0477829
High Cholesterol	Austin	0.286	0.103	0.38	0.254	0.313	0.0477753
Male Over 65	El Monte	0.110333	0.0348888	0.264896	0.0905526	0.146228	0.047772
Diabetes	Lakeland	0.12	0.048	0.228	0.096	0.1615	0.0477689
Female Over 65	Edmond	0.151538	0.0392749	0.218154	0.111878	0.175948	0.0477504
Male Over 65	Warren	0.149329	0.0434445	0.256376	0.107392	0.16962	0.0477494
Male Over 65	Milwaukee	0.0823466	0.0111029	0.368809	0.0520413	0.119347	0.0477444
Male Over 65	Kansas City	0.101443	0.00759878	0.320346	0.0761719	0.135742	0.0477217
Female Over 65	Vista	0.124926	0.0374511	0.182337	0.0848023	0.16181	0.0477126
Male Over 65	Bryan	0.0813	0.0335487	0.185511	0.0642859	0.125585	0.0476657
High Cholesterol	Huntsville	0.3535	0.216	0.407	0.29875	0.37175	0.0476561
Female Over 65	Avondale	0.0747306	0.0368401	0.246468	0.0603882	0.110007	0.0476487
High BP	Las Cruces	0.312	0.183	0.374	0.267	0.325	0.0476271
Smoking	Champaign	0.1615	0.106	0.244	0.122	0.2	0.0476218
Arthritis	Fort Collins	0.165	0.051	0.298	0.147	0.196	0.0475978
Male Over 65	Carmel	0.122857	0.060573	0.238246	0.0952644	0.154103	0.0475597
High BP	Fresno	0.294	0.115	0.446	0.263	0.314	0.0475523
Diabetes	Waco	0.135	0.019	0.211	0.088	0.1535	0.047516
Arthritis	Louisville	0.281	0.09	0.421	0.25	0.30525	0.0475086
Male Over 65	St. Joseph	0.13506	0.0362274	0.211636	0.0981823	0.170854	0.0475035
Diabetes	Charleston	0.1075	0.044	0.259	0.0855	0.14675	0.047471
High Cholesterol	Hemet	0.37	0.298	0.471	0.3395	0.40775	0.0474576
Male Over 65	Modesto	0.119338	0.0365437	0.240741	0.0802274	0.147506	0.047441
Arthritis	Eugene	0.233	0.068	0.301	0.208	0.2495	0.0474308
Diabetes	Rock Hill	0.0985	0.028	0.238	0.07875	0.13475	0.0474227
Obesity	Amarillo	0.339	0.283	0.459	0.3215	0.3875	0.0474176
Male Over 65	Waukesha	0.1418	0.0764946	0.288438	0.103956	0.157613	0.0473866
Obesity	Mount Vernon	0.3215	0.236	0.393	0.291	0.35475	0.0473756
High Cholesterol	Oklahoma City	0.368	0.136	0.485	0.337	0.395	0.0473637
Obesity	Worcester	0.296	0.204	0.406	0.27175	0.33975	0.0473631
Obesity	Hammond	0.386	0.319	0.509	0.3665	0.4055	0.0473333
Arthritis	Pompano Beach	0.261	0.169	0.356	0.231	0.288	0.0473146
Male Over 65	Lakewood	0.132604	0.0394412	0.270755	0.100146	0.160216	0.0473117
Male Over 65	Fargo	0.107167	0.0185965	0.200977	0.0772509	0.128972	0.0473043
Male Over 65	Westminster	0.125661	0.0338092	0.233466	0.0945918	0.158249	0.0472976
BP Medication	Rapid City	0.754	0.603	0.82	0.7425	0.7795	0.0472962
Diabetes	Augusta	0.147	0.025	0.253	0.115	0.167	0.0472955
Female Over 65	West Valley City	0.0797527	0.0228445	0.209524	0.0690943	0.124437	0.0472897
Arthritis	Beaumont	0.24	0.109	0.323	0.221	0.26275	0.0472851
High BP	Lewisville	0.268	0.173	0.351	0.235	0.293	0.0472517
Obesity	Corpus Christi	0.3405	0.212	0.446	0.311	0.38225	0.0472486
Male Over 65	Chula Vista	0.110395	0.039979	0.219751	0.0815141	0.146593	0.0472314
Arthritis	Centennial	0.233	0.103	0.279	0.20325	0.248	0.0472067
Smoking	Irving	0.1845	0.082	0.238	0.11875	0.2035	0.0472036
High BP	Odessa	0.317	0.241	0.45	0.2985	0.3365	0.0471906
Arthritis	Fargo	0.21	0.058	0.25	0.191	0.23	0.0471876
High BP	Plantation	0.306	0.198	0.392	0.273	0.3255	0.0471871
Diabetes	Rochester	0.116	0.013	0.213	0.07775	0.166	0.0471808
High BP	Colorado Springs	0.26	0.094	0.335	0.2235	0.292	0.0471671
High Cholesterol	Mobile	0.358	0.086	0.462	0.3375	0.3785	0.047166
Arthritis	Duluth	0.218	0.105	0.312	0.188	0.246	0.0471626
Smoking	Edinburg	0.165	0.097	0.281	0.14	0.184	0.0471423
Arthritis	Lawrence	0.1895	0.057	0.324	0.1685	0.20675	0.0471293
High Cholesterol	Chicago	0.2955	0.121	0.421	0.264	0.32	0.047098
BP Medication	Schenectady	0.7275	0.603	0.785	0.71675	0.7465	0.0470888
Smoking	Pueblo	0.196	0.113	0.415	0.16925	0.21475	0.0470861
Diabetes	Gulfport	0.116	0.022	0.221	0.099	0.151	0.0470843
Male Over 65	Charlotte	0.0764841	0.00473186	0.240741	0.0535391	0.113382	0.0470536
High BP	Aurora	0.263	0.141	0.505	0.231	0.288	0.0470421
High Cholesterol	Mission	0.317	0.26	0.416	0.288	0.359	0.0470328
High BP	Scottsdale	0.2895	0.19	0.392	0.25975	0.331	0.0470159
Male Over 65	San Antonio	0.104307	0	0.30842	0.0743749	0.131116	0.0470037
Arthritis	Greensboro	0.211	0.071	0.324	0.186	0.2445	0.0470005
High Cholesterol	Cary	0.306	0.218	0.469	0.2885	0.335	0.0469954
BP Medication	Asheville	0.77	0.655	0.852	0.739	0.799	0.0469847
Arthritis	Vacaville	0.1935	0.16	0.378	0.18025	0.2065	0.0469729
High Cholesterol	Philadelphia	0.318	0.116	0.44	0.291	0.334	0.0469639
Male Over 65	Brownsville	0.105332	0.0509554	0.277718	0.0814707	0.150365	0.0469581
Obesity	Gastonia	0.327	0.255	0.432	0.29	0.361	0.0469404
High BP	Long Beach	0.256	0.055	0.519	0.2415	0.2695	0.0469341
High BP	Spokane	0.287	0.166	0.5	0.268	0.301	0.046902
High BP	Union City	0.299	0.173	0.392	0.25	0.323	0.0468928
Male Over 65	Clifton	0.125578	0.0718916	0.231988	0.100157	0.182857	0.0468705
Arthritis	Concord	0.208	0.083	0.357	0.193	0.236	0.0468581
Smoking	Allentown	0.2665	0.166	0.343	0.22975	0.29025	0.0468562
High Cholesterol	Jonesboro	0.3125	0.189	0.402	0.306	0.34375	0.0468526
Diabetes	Muncie	0.126	0.025	0.227	0.0955	0.1435	0.0468237
Smoking	Concord	0.148	0.092	0.269	0.1295	0.1845	0.0468217
Arthritis	Chattanooga	0.266	0.123	0.412	0.24	0.296	0.0468123
Diabetes	Lynchburg	0.106	0.016	0.209	0.0975	0.147	0.0467956
High BP	Apple Valley	0.3135	0.295	0.437	0.307	0.342	0.0467938
High BP	Oakland	0.2835	0.162	0.461	0.254	0.31525	0.0467895
Male Over 65	Riverside	0.0875912	0	0.232541	0.0660738	0.111181	0.0467848
BP Medication	Clearwater	0.7655	0.643	0.857	0.73675	0.79925	0.0467837
Arthritis	Rockford	0.254	0.151	0.421	0.231	0.278	0.046767
Female Over 65	Murfreesboro	0.102352	0	0.213263	0.0844252	0.138026	0.0467644
High Cholesterol	Lincoln	0.2975	0.084	0.372	0.274	0.323	0.0467326
Female Over 65	Santa Clara	0.132309	0.0575595	0.241104	0.107047	0.166342	0.0467049
Male Over 65	El Cajon	0.116406	0.0327789	0.200328	0.0694102	0.137895	0.0466772
Male Over 65	Stockton	0.104008	0.0370491	0.254422	0.0773481	0.140052	0.046674
Male Over 65	Whittier	0.114218	0.0507075	0.23036	0.0847321	0.151328	0.0466732
Arthritis	Asheville	0.246	0.148	0.336	0.214	0.275	0.0466558
Smoking	Tyler	0.172	0.122	0.272	0.1505	0.2295	0.0466486
Obesity	Flint	0.499	0.378	0.554	0.461	0.519	0.0466212
Male Over 65	Buffalo	0.105989	0	0.242857	0.0815718	0.13791	0.046614
BP Medication	Corona	0.646	0.602	0.862	0.624	0.6645	0.0466106
Smoking	Jersey City	0.171	0.087	0.283	0.14075	0.20025	0.0466019
Arthritis	South Bend	0.2655	0.191	0.439	0.24775	0.29675	0.0465609
Arthritis	Houston	0.185	0.041	0.309	0.154	0.213	0.0465417
Smoking	Laredo	0.199	0.093	0.333	0.161	0.223	0.046489
High Cholesterol	Laredo	0.348	0.234	0.406	0.305	0.381	0.046445
High Cholesterol	San Francisco	0.293	0.175	0.458	0.2575	0.319	0.0464421
Female Over 65	Warner Robins	0.138127	0.0473136	0.215316	0.104644	0.17374	0.0464242
Smoking	Wichita Falls	0.2	0.142	0.314	0.1655	0.2435	0.0463859
High Cholesterol	Nashville	0.322	0.094	0.403	0.2885	0.349	0.0463845
Smoking	New Haven	0.193	0.098	0.246	0.1335	0.21	0.0463528
Arthritis	Apple Valley	0.251	0.224	0.376	0.246	0.27925	0.0463298
Male Over 65	Billings	0.146083	0.0633053	0.263699	0.11877	0.1781	0.046327
Smoking	Youngstown	0.294	0.171	0.385	0.253	0.304	0.046301
Smoking	Fort Worth	0.1845	0.084	0.329	0.151	0.222	0.0462599
BP Medication	Portland	0.655	0.523	0.773	0.626	0.685	0.0462477
Smoking	Rapid City	0.196	0.125	0.278	0.172	0.214	0.0461874
Male Over 65	Redwood City	0.0998284	0.0232558	0.187215	0.0828088	0.147079	0.0461797
High Cholesterol	Murrieta	0.3	0.263	0.423	0.2865	0.3135	0.0461686
Obesity	Westminster	0.216	0.146	0.336	0.1995	0.26825	0.0461615
Obesity	San Bernardino	0.356	0.238	0.497	0.315	0.3825	0.0461601
Smoking	Dayton	0.279	0.18	0.37	0.24	0.301	0.0461451
Female Over 65	Whittier	0.136406	0.053596	0.232861	0.117989	0.182955	0.0461447
Male Over 65	Troy	0.155662	0.0514403	0.223178	0.115881	0.180582	0.0461269
Male Over 65	Gastonia	0.131791	0.0481605	0.206579	0.112082	0.181536	0.0461265
Diabetes	Toledo	0.142	0.022	0.263	0.119	0.174	0.0461261
Cancer	Surprise	0.0545	0.044	0.167	0.04775	0.121	0.046088
Smoking	Orlando	0.1795	0.062	0.305	0.15325	0.216	0.046068
BP Medication	Rancho Cucamonga	0.655	0.507	0.719	0.631	0.69125	0.0460609
Male Over 65	Orlando	0.101624	0.016632	0.212379	0.0717335	0.134541	0.0460526
BP Medication	Boise City	0.675	0.508	0.79	0.647	0.689	0.0460454
High Cholesterol	McAllen	0.3135	0.257	0.454	0.2975	0.357	0.0460359
BP Medication	Apple Valley	0.71	0.669	0.823	0.69225	0.744	0.0460345
High Cholesterol	North Charleston	0.3115	0.133	0.369	0.29975	0.32975	0.0460297
Smoking	Lansing	0.2315	0.112	0.312	0.17275	0.25125	0.0460144
BP Medication	Kenosha	0.696	0.604	0.795	0.6865	0.732	0.0460141
BP Medication	Compton	0.657	0.595	0.764	0.62775	0.69225	0.0459762
Female Over 65	Lake Charles	0.155208	0.0849111	0.251285	0.14197	0.19909	0.0459675
High BP	Santa Fe	0.263	0.161	0.37	0.24525	0.28775	0.0459623
Male Over 65	Davie	0.123348	0.0477607	0.221321	0.0866225	0.140306	0.0459417
BP Medication	Lake Charles	0.768	0.652	0.827	0.7435	0.802	0.0459116
BP Medication	St. Petersburg	0.75	0.587	0.867	0.727	0.777	0.0459057
Arthritis	Beaverton	0.2	0.121	0.292	0.16	0.237	0.0458739
Smoking	Passaic	0.2165	0.119	0.26	0.167	0.24175	0.0458445
Male Over 65	Longmont	0.127153	0.0750834	0.217172	0.0922728	0.167785	0.0458159
BP Medication	Lancaster	0.662	0.488	0.775	0.6435	0.6795	0.0457996
Female Over 65	Chino	0.118163	0.07343	0.215271	0.0819207	0.158889	0.0457558
BP Medication	Oxnard	0.63	0.518	0.741	0.61	0.6435	0.0457446
High BP	Amarillo	0.335	0.249	0.487	0.32	0.361	0.0457423
BP Medication	Lauderhill	0.763	0.687	0.825	0.7175	0.787	0.0457262
Diabetes	Fayetteville	0.094	0.015	0.234	0.076	0.119	0.0457131
High BP	San Bernardino	0.299	0.198	0.461	0.286	0.3175	0.0456551
Male Over 65	Topeka	0.14697	0.0621658	0.264813	0.106984	0.173848	0.0455949
Smoking	Sacramento	0.1505	0.078	0.301	0.1165	0.183	0.0455929
Male Over 65	Greenville	0.105965	0.0262172	0.205753	0.0706019	0.121402	0.0455665
Arthritis	Evanston	0.195	0.06	0.266	0.1745	0.23125	0.0455659
Female Over 65	Broken Arrow	0.161838	0.0627629	0.275194	0.131631	0.180956	0.0455627
High BP	Virginia Beach	0.277	0.1	0.395	0.247	0.3	0.0455541
Arthritis	Lake Charles	0.2665	0.173	0.337	0.23525	0.3035	0.0455489
Female Over 65	Salinas	0.094964	0.034194	0.21965	0.0717293	0.12479	0.0455415
Female Over 65	Simi Valley	0.15877	0.081837	0.28179	0.132768	0.193982	0.045528
High Cholesterol	Edmond	0.325	0.212	0.397	0.31575	0.3675	0.0455016
BP Medication	Warner Robins	0.749	0.652	0.808	0.7055	0.783	0.0454988
High Cholesterol	Augusta	0.338	0.127	0.433	0.3125	0.3535	0.0454866
Diabetes	Jacksonville	0.104	0.01	0.248	0.08875	0.13325	0.0454483
Obesity	Stockton	0.319	0.226	0.421	0.296	0.353	0.0453858
BP Medication	League City	0.7	0.61	0.76	0.6635	0.72925	0.0453578
Female Over 65	Auburn	0.137161	0.0783276	0.228336	0.106374	0.154349	0.0453498
Male Over 65	Manteca	0.100767	0.0537535	0.229494	0.0818584	0.134454	0.0453401
Smoking	Davenport	0.213	0.126	0.291	0.1875	0.2485	0.0453209
Arthritis	High Point	0.2395	0.127	0.303	0.1985	0.2735	0.0452981
Diabetes	Laredo	0.16	0.077	0.244	0.125	0.203	0.0452965
High BP	Tucson	0.282	0.106	0.388	0.258	0.3055	0.045291
Arthritis	Colorado Springs	0.224	0.062	0.312	0.1905	0.252	0.0452865
Obesity	Vallejo	0.2885	0.207	0.356	0.252	0.3065	0.0452819
Arthritis	Bakersfield	0.203	0.122	0.395	0.177	0.225	0.0452501
Male Over 65	Manchester	0.121272	0.0385583	0.219203	0.0789474	0.144195	0.0452354
High BP	Eugene	0.263	0.104	0.33	0.2425	0.2785	0.0452219
BP Medication	Detroit	0.782	0.518	0.871	0.74575	0.797	0.0452211
Obesity	Chesapeake	0.355	0.307	0.488	0.322	0.385	0.0452166
Male Over 65	New Bedford	0.110476	0.0384615	0.221168	0.0850472	0.148922	0.0452085
Arthritis	Raleigh	0.172	0.057	0.293	0.14775	0.2025	0.0452063
Male Over 65	Warwick	0.172601	0.114504	0.273438	0.135072	0.19863	0.0452034
Diabetes	New Haven	0.107	0.017	0.206	0.0775	0.138	0.045198
Male Over 65	Carson	0.125091	0.0614113	0.232173	0.103	0.165627	0.045193
Obesity	Hillsboro	0.276	0.22	0.39	0.249	0.307	0.0451704
Smoking	St. Joseph	0.2485	0.16	0.363	0.2175	0.26875	0.0451076
BP Medication	Norwalk	0.695	0.613	0.763	0.654	0.735	0.0450907
Diabetes	Wichita Falls	0.134	0.015	0.245	0.1075	0.153	0.0450905
Obesity	Mission	0.444	0.366	0.489	0.38825	0.4585	0.0450814
Smoking	Savannah	0.21	0.12	0.332	0.19	0.241	0.0450671
Female Over 65	Garden Grove	0.154495	0.0643852	0.288147	0.1332	0.174128	0.0450648
Arthritis	Richardson	0.205	0.078	0.237	0.1855	0.223	0.0450632
Arthritis	Aurora	0.2	0.109	0.473	0.182	0.2225	0.0450393
Arthritis	San Diego	0.172	0.024	0.405	0.151	0.1965	0.045029
Diabetes	Boston	0.085	0.016	0.227	0.055	0.123	0.0450168
Male Over 65	Corpus Christi	0.116232	0	0.225706	0.0948419	0.142142	0.0450131
Male Over 65	Lafayette	0.106323	0.0392305	0.236702	0.0806643	0.126946	0.0449963
Arthritis	Lincoln	0.195	0.044	0.298	0.16825	0.226	0.0449923
BP Medication	Santa Clarita	0.646	0.563	0.779	0.624	0.68	0.0449871
Arthritis	El Paso	0.206	0.068	0.302	0.1685	0.2265	0.0449513
BP Medication	Lee's Summit	0.7385	0.686	0.85	0.718	0.78575	0.0449457
Arthritis	Indianapolis	0.247	0.091	0.35	0.217	0.276	0.0449389
BP Medication	Carmel	0.758	0.629	0.81	0.738	0.7825	0.0449375
Arthritis	Troy	0.258	0.145	0.347	0.2335	0.2705	0.0449122
High Cholesterol	Cincinnati	0.318	0.14	0.404	0.291	0.341	0.0448984
Female Over 65	Bolingbrook	0.105164	0.0284202	0.21118	0.0788822	0.139241	0.0448734
Smoking	Amarillo	0.182	0.121	0.277	0.1615	0.2325	0.0448729
Smoking	Yakima	0.166	0.122	0.252	0.1415	0.2285	0.0448631
High BP	Newport Beach	0.282	0.214	0.369	0.26925	0.32	0.0448587
Obesity	North Las Vegas	0.294	0.187	0.395	0.273	0.3295	0.0448558
Smoking	Longview	0.21	0.117	0.289	0.169	0.232	0.0448547
Male Over 65	Waukegan	0.0857676	0.0352687	0.196822	0.0602268	0.133122	0.0448524
Arthritis	Scottsdale	0.241	0.144	0.335	0.21375	0.28075	0.0448486
Diabetes	Kalamazoo	0.096	0.025	0.207	0.081	0.131	0.0448292
Male Over 65	Santa Clara	0.104377	0.0413994	0.192138	0.063339	0.142496	0.044816
Obesity	Bridgeport	0.3125	0.206	0.416	0.275	0.32525	0.044807
Female Over 65	Fremont	0.139249	0.0342153	0.25	0.107205	0.175542	0.0447926
Arthritis	Fort Worth	0.206	0.112	0.352	0.176	0.23325	0.0447866
High Cholesterol	Newport News	0.3165	0.148	0.386	0.2855	0.347	0.0447837
Male Over 65	Little Rock	0.12301	0.0319228	0.255608	0.0917086	0.155144	0.0447585
Arthritis	Irving	0.178	0.064	0.234	0.12675	0.19975	0.0447513
Arthritis	Jersey City	0.1735	0.065	0.288	0.15025	0.20175	0.0447417
BP Medication	Palatine	0.7045	0.597	0.774	0.67525	0.723	0.0447334
BP Medication	Turlock	0.678	0.589	0.749	0.645	0.6965	0.0447259
Obesity	Carson	0.225	0.178	0.308	0.1975	0.2765	0.044712
Obesity	New Britain	0.321	0.23	0.417	0.289	0.352	0.0447096
Male Over 65	Stamford	0.133229	0.0239123	0.193425	0.0937302	0.156313	0.044697
Arthritis	Henderson	0.195	0.117	0.396	0.1835	0.2065	0.0446895
Smoking	Portsmouth	0.221	0.158	0.305	0.185	0.2555	0.0446789
High BP	Sioux Falls	0.281	0.165	0.34	0.238	0.304	0.0446688
Diabetes	San Antonio	0.126	0.032	0.24	0.095	0.17	0.044643
BP Medication	Amarillo	0.736	0.611	0.829	0.7025	0.7605	0.0446002
BP Medication	Fort Wayne	0.741	0.475	0.831	0.71325	0.758	0.0445902
High BP	Chesapeake	0.326	0.273	0.453	0.303	0.351	0.0445854
Obesity	Laredo	0.449	0.327	0.502	0.405	0.464	0.0445828
High Cholesterol	Yakima	0.306	0.283	0.482	0.3005	0.332	0.0445799
BP Medication	High Point	0.761	0.632	0.819	0.7205	0.78175	0.0445764
Smoking	Des Moines	0.21	0.093	0.279	0.164	0.232	0.0445757
BP Medication	Overland Park	0.744	0.637	0.837	0.72125	0.771	0.0445576
Male Over 65	Evansville	0.13374	0.0493274	0.245455	0.089611	0.160232	0.0445404
High Cholesterol	Las Vegas	0.318	0.214	0.48	0.302	0.336	0.0445207
Female Over 65	Kent	0.132642	0.0487192	0.218771	0.0983951	0.163793	0.0445198
Arthritis	Folsom	0.1785	0.11	0.288	0.16125	0.209	0.0445043
Arthritis	Hartford	0.221	0.075	0.295	0.19525	0.23725	0.044481
Male Over 65	Danbury	0.0951228	0.0351145	0.193131	0.0822708	0.141578	0.0444754
BP Medication	Chattanooga	0.7775	0.567	0.855	0.75425	0.795	0.044472
Arthritis	Cambridge	0.1575	0.044	0.241	0.12375	0.18175	0.0444593
Male Over 65	Norwalk	0.112776	0.0287356	0.215545	0.0924925	0.139119	0.0444496
Female Over 65	Victorville	0.106106	0.0484307	0.202589	0.0866822	0.119658	0.0444355
High BP	Springdale	0.333	0.226	0.394	0.2935	0.344	0.0444275
Diabetes	Oklahoma City	0.114	0.022	0.262	0.093	0.14925	0.044422
Arthritis	Spokane	0.243	0.13	0.463	0.232	0.255	0.0444151
BP Medication	Pasadena	0.687	0.571	0.771	0.66425	0.72425	0.04441
BP Medication	Hayward	0.661	0.533	0.749	0.622	0.69025	0.0443938
BP Medication	Flint	0.759	0.652	0.826	0.7135	0.785	0.0443843
Diabetes	Fort Worth	0.122	0.042	0.241	0.085	0.15	0.0443835
Smoking	Waco	0.214	0.08	0.275	0.171	0.2355	0.0443737
Female Over 65	Santa Monica	0.178271	0.114891	0.276673	0.160067	0.200311	0.0443251
Female Over 65	San Ramon	0.110912	0.0585034	0.225071	0.0961878	0.156755	0.044316
Arthritis	Winston-Salem	0.2535	0.093	0.325	0.2295	0.281	0.0442914
High BP	Lincoln	0.2495	0.078	0.339	0.21325	0.271	0.044281
Male Over 65	Murfreesboro	0.079161	0	0.186147	0.0600484	0.120892	0.0442684
Arthritis	Tyler	0.224	0.099	0.316	0.2035	0.263	0.0442615
Obesity	Ogden	0.343	0.282	0.427	0.29925	0.37625	0.0442147
Smoking	Salem	0.176	0.101	0.285	0.15	0.221	0.0442004
BP Medication	Chino	0.64	0.534	0.709	0.61275	0.6595	0.0441949
BP Medication	Newport Beach	0.7215	0.632	0.796	0.70625	0.7515	0.0441919
Arthritis	McAllen	0.1755	0.124	0.319	0.1575	0.20825	0.0441912
BP Medication	Medford	0.698	0.632	0.817	0.667	0.726	0.0441653
Diabetes	Wilmington	0.112	0.038	0.224	0.084	0.151	0.0441312
Diabetes	Winston-Salem	0.105	0.046	0.225	0.087	0.1485	0.0441251
High Cholesterol	Henderson	0.318	0.221	0.483	0.30575	0.32875	0.0441248
BP Medication	Naperville	0.7035	0.537	0.759	0.66975	0.718	0.0441043
Smoking	Duluth	0.202	0.104	0.295	0.1615	0.2185	0.0441037
Obesity	Racine	0.391	0.345	0.513	0.36	0.4055	0.0440754
Male Over 65	Ogden	0.0772806	0.0483333	0.214143	0.0686933	0.111952	0.0440744
Arthritis	Tucson	0.228	0.068	0.351	0.2065	0.255	0.0440674
Female Over 65	Coral Springs	0.116345	0.0557579	0.23646	0.0961584	0.151173	0.0440551
Arthritis	Fullerton	0.168	0.058	0.232	0.14325	0.2	0.0440548
Diabetes	Houston	0.116	0.022	0.242	0.084	0.148	0.0440238
Smoking	Lynchburg	0.191	0.121	0.274	0.1645	0.23	0.0440068
BP Medication	Nampa	0.6675	0.59	0.748	0.6535	0.71525	0.0440032
Smoking	Independence	0.232	0.159	0.323	0.20775	0.2635	0.0439809
High BP	Gilbert	0.2195	0.155	0.442	0.1925	0.23125	0.0439696
High Cholesterol	Centennial	0.3205	0.197	0.352	0.288	0.33675	0.0439468
Obesity	Lawrence	0.301	0.244	0.393	0.27025	0.34575	0.043934
High BP	Miami Beach	0.2725	0.182	0.359	0.252	0.302	0.0439304
Male Over 65	St. Paul	0.0774854	0.00777202	0.211221	0.0583022	0.129864	0.0439288
Obesity	Carrollton	0.308	0.206	0.403	0.268	0.334	0.043919
Smoking	San Bernardino	0.188	0.123	0.364	0.16	0.2115	0.0438873
Female Over 65	Norwalk	0.148462	0.0721729	0.226601	0.120545	0.187137	0.0438638
Smoking	Bakersfield	0.163	0.088	0.273	0.143	0.207	0.0438602
High BP	Los Angeles	0.255	0.062	0.509	0.23375	0.27625	0.0438414
Obesity	Redlands	0.266	0.174	0.372	0.242	0.297	0.0438407
Male Over 65	Loveland	0.180485	0.12483	0.263273	0.141678	0.214243	0.0438269
Diabetes	Louisville	0.11	0.038	0.237	0.09375	0.1385	0.0438196
High Cholesterol	San Antonio	0.335	0.129	0.424	0.294	0.3545	0.0438041
Smoking	Glendale	0.162	0.084	0.298	0.1375	0.1865	0.0437962
Male Over 65	Pharr	0.105109	0.0689937	0.203947	0.0845961	0.143776	0.0437713
Arthritis	Boulder	0.1665	0.042	0.223	0.1215	0.1875	0.0437556
High Cholesterol	Lewisville	0.288	0.196	0.361	0.255	0.306	0.0437553
High BP	Palm Coast	0.376	0.291	0.429	0.3435	0.413	0.0437435
Smoking	Santa Fe	0.141	0.069	0.246	0.10875	0.165	0.0437395
High Cholesterol	Seattle	0.275	0.088	0.38	0.2415	0.29775	0.0437373
Male Over 65	Sioux City	0.103752	0.0525909	0.215432	0.0771901	0.141599	0.0437364
High Cholesterol	Charlotte	0.3225	0.146	0.418	0.28825	0.35	0.0437315
High Cholesterol	Santa Rosa	0.284	0.236	0.433	0.264	0.3135	0.0437135
High Cholesterol	West Palm Beach	0.3315	0.255	0.421	0.292	0.34775	0.0437063
Male Over 65	Laredo	0.0810157	0.0204224	0.198675	0.0586222	0.127244	0.0437058
High Cholesterol	Missoula	0.2705	0.18	0.367	0.2575	0.28825	0.0436913
Arthritis	Tacoma	0.246	0.144	0.359	0.231	0.275	0.0436872
High BP	St. George	0.27	0.223	0.386	0.258	0.307	0.0436785
Male Over 65	Schaumburg	0.129814	0.0375123	0.202814	0.0879131	0.155706	0.0436783
Diabetes	Savannah	0.121	0.03	0.219	0.086	0.154	0.0436733
High Cholesterol	Baltimore	0.316	0.147	0.403	0.2905	0.338	0.0436561
Male Over 65	Auburn	0.0995726	0.0513093	0.226882	0.0756174	0.128889	0.043645
Female Over 65	Waukegan	0.110031	0.0570912	0.239653	0.0850636	0.134726	0.0436326
High Cholesterol	Scottsdale	0.344	0.239	0.421	0.3105	0.3665	0.0436025
Arthritis	New Britain	0.233	0.06	0.26	0.205	0.242	0.0435935
Male Over 65	Alhambra	0.13835	0.0682401	0.204532	0.107822	0.183664	0.0435847
High BP	St. Paul	0.243	0.123	0.367	0.215	0.263	0.0435836
Obesity	McAllen	0.416	0.348	0.495	0.38725	0.441	0.0435519
Female Over 65	Carson	0.193314	0.111471	0.300658	0.160437	0.20669	0.0435246
Diabetes	Corpus Christi	0.1355	0.016	0.232	0.10675	0.1645	0.0435188
Smoking	Beaumont	0.2055	0.117	0.293	0.17875	0.239	0.0435083
Male Over 65	Hayward	0.105121	0.0522928	0.256011	0.0773635	0.137585	0.0435031
High Cholesterol	Colorado Springs	0.312	0.121	0.385	0.2835	0.3395	0.0434839
Male Over 65	Sterling Heights	0.156424	0.0729053	0.272648	0.132103	0.178934	0.0434746
Obesity	Dearborn	0.291	0.255	0.383	0.27625	0.35225	0.0434736
Male Over 65	Redondo Beach	0.10506	0.0766423	0.230505	0.0979381	0.145794	0.0434658
BP Medication	Milpitas	0.697	0.551	0.744	0.675	0.708	0.0434601
High Cholesterol	Santa Barbara	0.316	0.244	0.436	0.28175	0.3405	0.0434598
Arthritis	Omaha	0.229	0.056	0.353	0.201	0.2555	0.0434527
High BP	Reno	0.277	0.198	0.409	0.24	0.308	0.0434462
Obesity	Warren	0.347	0.302	0.502	0.32	0.376	0.0434434
Female Over 65	Oxnard	0.0970954	0.0376952	0.262944	0.077783	0.124708	0.0434401
Female Over 65	Layton	0.0966925	0.0379175	0.203548	0.0641762	0.114136	0.0434344
Arthritis	Pueblo	0.267	0.073	0.339	0.25125	0.28925	0.043424
High Cholesterol	Pompano Beach	0.364	0.274	0.445	0.342	0.382	0.0434113
Arthritis	Detroit	0.321	0.122	0.436	0.294	0.343	0.0434105
Diabetes	Orlando	0.0985	0.045	0.231	0.076	0.13225	0.0434101
High BP	Mountain View	0.215	0.175	0.309	0.202	0.262	0.043409
Diabetes	Canton	0.1315	0.088	0.278	0.1175	0.1585	0.0433894
Male Over 65	Anchorage	0.0902896	0.00344709	0.206012	0.0691312	0.116068	0.0433842
Obesity	El Paso	0.36	0.26	0.47	0.3245	0.3855	0.0433666
High BP	Alexandria	0.2595	0.156	0.329	0.21475	0.28275	0.0433642
Arthritis	Fort Lauderdale	0.238	0.139	0.356	0.21	0.259	0.0433593
High Cholesterol	Fort Worth	0.3505	0.216	0.474	0.312	0.372	0.0433554
Smoking	Austin	0.135	0.072	0.407	0.11	0.171	0.0433441
Smoking	Waukegan	0.21	0.118	0.3	0.179	0.23	0.0433425
Arthritis	Mission Viejo	0.188	0.139	0.312	0.163	0.204	0.0433228
BP Medication	Palm Bay	0.7525	0.616	0.804	0.73725	0.76875	0.0432988
Female Over 65	Killeen	0.0677221	0	0.172457	0.0486045	0.107201	0.0432918
High BP	Carmel	0.281	0.19	0.35	0.2675	0.318	0.0432895
High BP	Beaverton	0.234	0.157	0.328	0.215	0.279	0.0432359
High Cholesterol	Victorville	0.294	0.247	0.422	0.284	0.317	0.0432347
Male Over 65	Green Bay	0.107542	0.0394329	0.200131	0.069966	0.139286	0.0432297
Smoking	Miramar	0.187	0.113	0.251	0.126	0.20325	0.0432078
Male Over 65	Simi Valley	0.124662	0.0627391	0.2364	0.0997299	0.146858	0.0431961
BP Medication	Johns Creek	0.7465	0.671	0.827	0.72175	0.7705	0.0431912
Smoking	Denver	0.147	0.084	0.321	0.125	0.193	0.043181
High Cholesterol	Carlsbad	0.308	0.216	0.44	0.2865	0.3245	0.0431559
Obesity	Fort Smith	0.32	0.278	0.42	0.298	0.355	0.0431512
Male Over 65	Hialeah	0.167773	0.0891754	0.262524	0.145317	0.197639	0.0431394
Smoking	Portland	0.16	0.088	0.32	0.129	0.192	0.0431001
Diabetes	Akron	0.139	0.048	0.253	0.11425	0.174	0.0430744
High BP	Frisco	0.233	0.182	0.433	0.225	0.255	0.0430741
Obesity	Detroit	0.455	0.279	0.553	0.428	0.47825	0.043063
Arthritis	Charlotte	0.189	0.065	0.309	0.159	0.214	0.0430621
Obesity	Lansing	0.3545	0.247	0.417	0.3045	0.37325	0.0430485
Smoking	Oakland	0.1465	0.068	0.236	0.108	0.17825	0.042996
Cancer	Victorville	0.051	0.027	0.223	0.046	0.058	0.0429957
Diabetes	Gainesville	0.077	0.013	0.187	0.048	0.095	0.0429808
Male Over 65	Midland	0.0987384	0.0357015	0.211869	0.0674864	0.126442	0.0429609
High BP	Carson	0.272	0.247	0.393	0.256	0.2955	0.0429404
Female Over 65	Fontana	0.078125	0.0406993	0.235351	0.0633178	0.104726	0.0429329
Obesity	Edinburg	0.443	0.357	0.491	0.4	0.472	0.0429324
Diabetes	Youngstown	0.191	0.122	0.272	0.153	0.221	0.0429245
Diabetes	Indianapolis	0.1185	0.035	0.253	0.095	0.14775	0.0429107
Male Over 65	Cedar Rapids	0.129051	0.0498084	0.292152	0.104189	0.14841	0.0428647
BP Medication	McKinney	0.6815	0.59	0.746	0.656	0.71325	0.0428422
Arthritis	St. Petersburg	0.26	0.142	0.407	0.238	0.29	0.0428305
Female Over 65	Temecula	0.118739	0.050253	0.225858	0.0883736	0.144745	0.0428107
High BP	Rio Rancho	0.265	0.195	0.355	0.24	0.2865	0.0427996
Arthritis	Warner Robins	0.203	0.145	0.278	0.171	0.247	0.0427896
High Cholesterol	Asheville	0.337	0.229	0.4	0.302	0.359	0.0427585
BP Medication	Oakland	0.6885	0.54	0.856	0.665	0.7085	0.0427562
Smoking	Asheville	0.161	0.107	0.265	0.137	0.203	0.0427488
BP Medication	St. George	0.736	0.667	0.827	0.721	0.771	0.0427359
BP Medication	Tustin	0.628	0.579	0.719	0.615	0.675	0.0427259
Male Over 65	Naperville	0.120192	0.0353762	0.204121	0.093484	0.14581	0.0427042
Female Over 65	League City	0.107212	0.0548197	0.187978	0.0901456	0.151	0.0426668
Male Over 65	Reading	0.0675214	0.0286041	0.21346	0.0552633	0.0971572	0.0426503
High BP	Tacoma	0.316	0.193	0.412	0.287	0.3435	0.0426489
Female Over 65	Redondo Beach	0.141596	0.0773684	0.244635	0.120884	0.151685	0.042647
BP Medication	Brownsville	0.74	0.618	0.835	0.7085	0.76575	0.0426463
Arthritis	Lafayette	0.238	0.118	0.343	0.22	0.268	0.0426348
Arthritis	Pomona	0.155	0.025	0.309	0.142	0.164	0.0426116
Male Over 65	San Leandro	0.161047	0.0535616	0.219606	0.114956	0.172028	0.0425863
Female Over 65	Greenville	0.128755	0.0353813	0.227551	0.111514	0.146397	0.042569
High BP	Somerville	0.203	0.114	0.253	0.1675	0.24275	0.0425499
Arthritis	Wilmington	0.236	0.103	0.313	0.214	0.256	0.0425394
High Cholesterol	Westminster	0.3255	0.185	0.404	0.30525	0.36075	0.0425322
High Cholesterol	Concord	0.305	0.148	0.4	0.288	0.3265	0.042526
Arthritis	Canton	0.299	0.206	0.448	0.2825	0.325	0.0425109
High BP	Compton	0.2855	0.229	0.399	0.268	0.3235	0.0424971
BP Medication	Wichita	0.7405	0.624	0.845	0.71975	0.767	0.0424739
Male Over 65	Temecula	0.0907385	0.0426838	0.17909	0.0588344	0.125893	0.0424709
Arthritis	North Las Vegas	0.166	0.03	0.346	0.14425	0.1825	0.0424637
Obesity	Garland	0.33	0.224	0.415	0.299	0.3515	0.0424511
Obesity	Sioux City	0.349	0.304	0.445	0.32925	0.3845	0.0424502
Arthritis	West Palm Beach	0.2305	0.16	0.318	0.213	0.25875	0.0424442
Smoking	Brockton	0.238	0.155	0.315	0.199	0.261	0.0424177
Diabetes	Tyler	0.109	0.059	0.214	0.097	0.152	0.0423965
Obesity	Melbourne	0.2955	0.256	0.423	0.27375	0.31875	0.0423761
High BP	Killeen	0.287	0.219	0.361	0.2665	0.3315	0.0423741
High BP	Troy	0.28	0.182	0.385	0.2555	0.28925	0.0423705
High BP	Round Rock	0.255	0.167	0.359	0.23975	0.288	0.0423156
Cancer	Redlands	0.063	0.037	0.221	0.049	0.082	0.0423051
High BP	Plano	0.2845	0.158	0.374	0.2545	0.307	0.0423003
High Cholesterol	Akron	0.344	0.159	0.459	0.3315	0.358	0.0422779
High Cholesterol	Pueblo	0.344	0.117	0.382	0.32925	0.3545	0.0422415
Male Over 65	Deltona	0.157311	0.0840746	0.250892	0.127179	0.164816	0.0422375
Female Over 65	Redding	0.221451	0.121764	0.286428	0.178736	0.241485	0.0422229
Obesity	Salt Lake City	0.2475	0.194	0.35	0.22825	0.28275	0.0422197
Male Over 65	Rock Hill	0.116764	0	0.185078	0.0943464	0.135656	0.0422092
Arthritis	Honolulu	0.192	0.034	0.27	0.169	0.20725	0.042202
Obesity	Trenton	0.3855	0.331	0.463	0.35675	0.42575	0.0421833
Female Over 65	Miami Gardens	0.135379	0.0791622	0.256323	0.116831	0.160529	0.0421794
Smoking	Bryan	0.1845	0.115	0.244	0.14575	0.213	0.0421793
High BP	Missouri City	0.3515	0.287	0.405	0.3005	0.37725	0.0421729
Obesity	Yuma	0.359	0.285	0.461	0.331	0.395	0.0421514
Obesity	St. Paul	0.286	0.198	0.417	0.247	0.313	0.0420975
BP Medication	Grand Prairie	0.69	0.553	0.784	0.669	0.71175	0.0420856
Male Over 65	Evanston	0.130096	0.0373009	0.22327	0.114442	0.153372	0.0420843
Male Over 65	Missoula	0.123565	0.0469677	0.206762	0.0979368	0.156298	0.0420721
Smoking	Fall River	0.24	0.134	0.312	0.217	0.259	0.0420625
Diabetes	Washington	0.084	0.017	0.175	0.05325	0.13475	0.0420453
Obesity	Greeley	0.294	0.213	0.394	0.279	0.34375	0.0420405
High Cholesterol	Grand Rapids	0.293	0.14	0.389	0.27075	0.31225	0.0420145
High Cholesterol	Milwaukee	0.304	0.147	0.484	0.285	0.322	0.0420038
Heart Disease	Boynton Beach	0.081	0.031	0.191	0.06175	0.1055	0.0419927
Diabetes	Lawrence	0.095	0.028	0.205	0.06775	0.12475	0.0419683
Obesity	Arlington	0.333	0.265	0.444	0.31	0.374	0.0419678
Female Over 65	Santa Ana	0.0902455	0.0296518	0.192466	0.065392	0.122566	0.0419583
Smoking	Clearwater	0.196	0.11	0.29	0.1575	0.22075	0.0419393
Arthritis	Palm Coast	0.292	0.219	0.35	0.2645	0.334	0.0419333
Female Over 65	Costa Mesa	0.119337	0.0556449	0.236084	0.0932765	0.145048	0.0419165
Obesity	Tucson	0.284	0.189	0.368	0.2535	0.321	0.0419029
Smoking	Union City	0.173	0.085	0.217	0.115	0.19	0.0418964
Female Over 65	Pleasanton	0.164787	0.0445002	0.219616	0.151161	0.186915	0.0418957
High Cholesterol	Macon	0.35	0.194	0.407	0.334	0.3745	0.0418956
Arthritis	Tulsa	0.254	0.107	0.372	0.2185	0.27675	0.0418734
BP Medication	Lakewood	0.692	0.561	0.777	0.665	0.724	0.0418698
BP Medication	Green Bay	0.715	0.643	0.804	0.687	0.75075	0.041842
High Cholesterol	Cape Coral	0.364	0.283	0.448	0.335	0.396	0.0418347
Male Over 65	Salinas	0.085144	0.0268515	0.188862	0.0523947	0.109887	0.0418328
High BP	Folsom	0.2435	0.192	0.354	0.2235	0.272	0.0418296
Obesity	Bethlehem	0.321	0.271	0.433	0.3025	0.34375	0.0418291
High Cholesterol	Gilbert	0.275	0.202	0.469	0.24375	0.289	0.0418241
Smoking	Suffolk	0.195	0.127	0.289	0.1785	0.21575	0.0418067
Arthritis	Rio Rancho	0.223	0.161	0.316	0.206	0.249	0.0418017
Arthritis	Gilbert	0.173	0.114	0.385	0.14875	0.18575	0.0417862
Smoking	Lincoln	0.1475	0.084	0.242	0.124	0.186	0.0417555
Diabetes	Mission	0.152	0.108	0.23	0.124	0.196	0.0417514
Smoking	Greenville	0.179	0.118	0.304	0.155	0.1945	0.0417332
BP Medication	Davie	0.699	0.6	0.788	0.679	0.72	0.0417271
High BP	Miami Gardens	0.392	0.323	0.49	0.3635	0.4245	0.0417125
Male Over 65	Brooklyn Park	0.0983444	0.0347756	0.189671	0.0757919	0.115827	0.0416974
Arthritis	Laredo	0.198	0.105	0.255	0.158	0.229	0.0416875
Smoking	Fresno	0.171	0.078	0.25	0.1325	0.2015	0.0416678
High Cholesterol	Hartford	0.3195	0.133	0.354	0.306	0.32825	0.0416595
Diabetes	Knoxville	0.101	0.017	0.23	0.084	0.124	0.0416572
High Cholesterol	Arlington	0.334	0.204	0.409	0.306	0.362	0.0416433
Diabetes	Little Rock	0.114	0.064	0.21	0.0805	0.1435	0.0416413
Diabetes	Durham	0.0865	0.015	0.2	0.0645	0.1125	0.0416345
Male Over 65	Federal Way	0.112278	0.0490345	0.211207	0.102749	0.148076	0.0416113
Arthritis	Las Cruces	0.234	0.123	0.295	0.198	0.248	0.0416034
Obesity	Lewisville	0.302	0.22	0.38	0.28	0.341	0.0415629
Cancer	Boynton Beach	0.071	0.033	0.176	0.0585	0.10325	0.041553
Diabetes	Syracuse	0.109	0.026	0.206	0.0905	0.145	0.0415468
Male Over 65	Lynn	0.0906866	0.0427079	0.191919	0.0677228	0.12808	0.0415276
BP Medication	Whittier	0.656	0.614	0.765	0.631	0.688	0.0415139
Arthritis	Springfield	0.265	0.078	0.373	0.24325	0.28475	0.0415131
Diabetes	Menifee	0.088	0.062	0.208	0.0745	0.1165	0.0415094
Male Over 65	San Bernardino	0.0738162	0.0249892	0.225883	0.0550087	0.0840131	0.0414762
High Cholesterol	Duluth	0.276	0.158	0.36	0.249	0.295	0.0414703
Female Over 65	Deltona	0.172506	0.13036	0.26084	0.138447	0.207175	0.0414586
Arthritis	New York	0.198	0.056	0.482	0.173	0.222	0.0414582
BP Medication	Palm Coast	0.802	0.704	0.838	0.762	0.831	0.0414461
Diabetes	Huntsville	0.11	0.055	0.219	0.09225	0.151	0.0414424
High BP	Edmond	0.305	0.21	0.376	0.2795	0.3395	0.0414041
Male Over 65	Miami Gardens	0.11274	0.0425824	0.200586	0.0948157	0.14742	0.0414015
High Cholesterol	Rochester	0.31	0.082	0.428	0.291	0.332	0.041376
High Cholesterol	Oceanside	0.2975	0.256	0.454	0.28025	0.31	0.0413474
High BP	Vancouver	0.285	0.207	0.426	0.2615	0.306	0.041341
BP Medication	San Ramon	0.659	0.577	0.737	0.6535	0.683	0.0413409
BP Medication	South Bend	0.7585	0.66	0.878	0.733	0.78125	0.0413335
Male Over 65	Daly City	0.147208	0.0777843	0.223236	0.122152	0.166759	0.0413141
Heart Disease	Pembroke Pines	0.051	0.03	0.203	0.039	0.062	0.041299
Diabetes	Hampton	0.126	0.027	0.227	0.109	0.138	0.0412738
Male Over 65	Rancho Cucamonga	0.100392	0.0239167	0.180582	0.0714639	0.12176	0.0412294
High Cholesterol	Winston-Salem	0.343	0.149	0.393	0.32375	0.36775	0.0412214
BP Medication	Allentown	0.7385	0.619	0.816	0.7115	0.75975	0.0411919
Female Over 65	Alameda	0.150845	0.111154	0.268319	0.138751	0.186701	0.0411912
High Cholesterol	Lee's Summit	0.318	0.28	0.424	0.304	0.35925	0.041169
High Cholesterol	Memphis	0.3355	0.214	0.468	0.3055	0.36575	0.0411643
Female Over 65	Ogden	0.109381	0.0544512	0.195181	0.0776443	0.131209	0.0411519
High Cholesterol	New Orleans	0.338	0.161	0.446	0.306	0.36225	0.0411433
Female Over 65	Fishers	0.12164	0.0479846	0.164678	0.0729361	0.136393	0.0411199
Arthritis	Corpus Christi	0.233	0.038	0.316	0.199	0.25075	0.0411165
Arthritis	Carrollton	0.182	0.119	0.321	0.165	0.205	0.0410949
Smoking	Sioux Falls	0.178	0.107	0.295	0.158	0.217	0.0410409
Arthritis	Youngstown	0.322	0.201	0.398	0.304	0.3505	0.0410392
Smoking	Manchester	0.186	0.138	0.266	0.168	0.232	0.041034
Smoking	Raleigh	0.135	0.075	0.29	0.11275	0.169	0.041015
Diabetes	Athens	0.0825	0.023	0.18	0.06125	0.10325	0.0410081
High BP	Paterson	0.346	0.285	0.471	0.32	0.387	0.0409977
High Cholesterol	Edinburg	0.307	0.227	0.365	0.284	0.335	0.0409928
Male Over 65	Grand Prairie	0.0765959	0.00724638	0.205247	0.0608612	0.0995649	0.0409904
Obesity	Reno	0.231	0.189	0.34	0.2075	0.2635	0.040989
Female Over 65	Orem	0.118331	0.0277388	0.21958	0.0864505	0.131384	0.0409853
High Cholesterol	Tucson	0.326	0.125	0.403	0.3025	0.343	0.0409803
Obesity	Midland	0.317	0.282	0.41	0.2955	0.368	0.0409798
High BP	Mount Vernon	0.366	0.291	0.429	0.332	0.3905	0.0409757
High BP	Pueblo	0.316	0.13	0.369	0.297	0.326	0.0409538
High Cholesterol	Wilmington	0.328	0.191	0.407	0.316	0.357	0.0409329
BP Medication	Fremont	0.674	0.554	0.728	0.653	0.701	0.0409309
Arthritis	Newark	0.2335	0.103	0.345	0.20425	0.25	0.0409126
BP Medication	Modesto	0.684	0.59	0.748	0.65625	0.71375	0.0409095
Male Over 65	Arvada	0.143536	0.0703437	0.272358	0.117194	0.173249	0.0409091
High BP	Palm Bay	0.361	0.25	0.441	0.35375	0.3765	0.040904
Male Over 65	Jonesboro	0.107236	0.0217028	0.18413	0.0964495	0.131453	0.0408882
Arthritis	Irvine	0.135	0.058	0.213	0.1135	0.18	0.0408815
Female Over 65	Everett	0.148482	0.0859525	0.234316	0.110243	0.179202	0.040879
Smoking	New York	0.163	0.057	0.408	0.136	0.188	0.0408683
Obesity	Avondale	0.298	0.246	0.4	0.287	0.323	0.0408465
Male Over 65	Orem	0.0948435	0.0206659	0.191117	0.0629458	0.120196	0.0408395
Arthritis	St. George	0.232	0.18	0.336	0.217	0.262	0.0408195
Smoking	Long Beach	0.146	0.08	0.28	0.109	0.176	0.0407776
High Cholesterol	High Point	0.3455	0.215	0.392	0.30875	0.369	0.0407711
Arthritis	Nashua	0.2625	0.175	0.331	0.24175	0.27025	0.0407637
Diabetes	Newport News	0.108	0.032	0.229	0.092	0.14425	0.0407496
BP Medication	Erie	0.763	0.68	0.85	0.72525	0.784	0.0407329
Obesity	Denver	0.199	0.123	0.331	0.178	0.24	0.040677
Smoking	Roswell	0.1135	0.097	0.251	0.105	0.1445	0.0406767
Diabetes	Champaign	0.0735	0.011	0.186	0.053	0.0895	0.0406646
High BP	Avondale	0.231	0.181	0.315	0.206	0.276	0.040646
Arthritis	Austin	0.16	0.043	0.258	0.133	0.187	0.0406439
Arthritis	Toledo	0.288	0.061	0.376	0.2695	0.3055	0.0406097
High BP	League City	0.277	0.204	0.355	0.25525	0.3045	0.0406033
Arthritis	Lauderhill	0.236	0.19	0.319	0.2205	0.276	0.0405918
High Cholesterol	San Buenaventura (Ventura)	0.3205	0.279	0.48	0.303	0.344	0.0405848
Smoking	Worcester	0.1865	0.111	0.268	0.1585	0.2265	0.0405756
Male Over 65	Vista	0.0979292	0.0188776	0.149564	0.0829191	0.123091	0.0405314
High Cholesterol	Alexandria	0.283	0.21	0.368	0.2605	0.32025	0.0405114
High BP	Nashua	0.289	0.208	0.378	0.27625	0.3015	0.0405049
High BP	Scranton	0.341	0.196	0.444	0.3265	0.3565	0.0404714
High Cholesterol	Round Rock	0.286	0.209	0.368	0.275	0.3215	0.0404566
High Cholesterol	Bryan	0.327	0.224	0.383	0.3045	0.34525	0.0403967
Obesity	Des Moines	0.3875	0.299	0.472	0.35675	0.41175	0.0403863
Arthritis	Farmington Hills	0.275	0.157	0.335	0.26075	0.30725	0.0403841
High BP	Carrollton	0.302	0.222	0.442	0.286	0.318	0.0403818
BP Medication	Elgin	0.68	0.623	0.763	0.65	0.711	0.0403562
Male Over 65	Elgin	0.0830082	0.0399285	0.177937	0.0674923	0.126822	0.0403435
High Cholesterol	Kansas City	0.339	0.125	0.457	0.313	0.357	0.0403332
Smoking	Providence	0.19	0.073	0.246	0.1545	0.21	0.0403173
High BP	Lake Forest	0.23	0.182	0.332	0.2205	0.27	0.040317
High Cholesterol	Denver	0.281	0.106	0.415	0.251	0.297	0.0403095
Female Over 65	Bellevue	0.164195	0.096577	0.276552	0.133032	0.190402	0.0402988
Arthritis	Alexandria	0.1895	0.118	0.265	0.16825	0.2245	0.0402851
High Cholesterol	Long Beach	0.305	0.078	0.483	0.291	0.325	0.0402788
High Cholesterol	Lansing	0.323	0.162	0.435	0.297	0.335	0.0402676
BP Medication	Cranston	0.768	0.651	0.823	0.753	0.791	0.0402445
Diabetes	Pembroke Pines	0.092	0.068	0.245	0.086	0.102	0.0402368
High Cholesterol	Newport Beach	0.3545	0.28	0.424	0.34275	0.38625	0.0402354
Male Over 65	Irving	0.0577394	0.0121609	0.21883	0.0386843	0.080448	0.0402233
Obesity	Merced	0.2995	0.245	0.381	0.2725	0.333	0.0402127
Male Over 65	Citrus Heights	0.128109	0.053656	0.226034	0.100237	0.152253	0.040208
Smoking	Nashua	0.153	0.112	0.247	0.144	0.1885	0.0401925
Obesity	Santa Maria	0.315	0.196	0.361	0.28	0.32425	0.0401589
BP Medication	Troy	0.765	0.655	0.833	0.747	0.786	0.0401458
Smoking	Alexandria	0.1235	0.079	0.231	0.1045	0.161	0.0401426
Female Over 65	Gresham	0.152371	0.0908391	0.241893	0.12211	0.181759	0.0401365
Diabetes	Greensboro	0.087	0.026	0.217	0.075	0.12	0.0401116
High Cholesterol	Erie	0.351	0.276	0.479	0.32375	0.36625	0.0401076
High BP	Clovis	0.276	0.21	0.382	0.237	0.2845	0.0400956
High Cholesterol	Frisco	0.273	0.212	0.442	0.255	0.287	0.0400329
High Cholesterol	Warner Robins	0.298	0.229	0.361	0.26	0.326	0.0400282
Female Over 65	Antioch	0.122585	0.0633406	0.205922	0.108171	0.154503	0.040019
BP Medication	Pharr	0.729	0.683	0.781	0.698	0.773	0.0400125
High BP	Green Bay	0.293	0.184	0.378	0.2745	0.3155	0.0400023
Smoking	Sunrise	0.1655	0.089	0.269	0.14375	0.18025	0.0399915
Arthritis	Palm Bay	0.269	0.163	0.348	0.26	0.285	0.0399892
Male Over 65	West Jordan	0.0683762	0.00633072	0.157932	0.0396086	0.0986342	0.0399603
Diabetes	Roanoke	0.12	0.054	0.217	0.095	0.1395	0.0399545
Female Over 65	Wyoming	0.109447	0.0478434	0.200426	0.0985471	0.144706	0.0399427
High Cholesterol	Clearwater	0.346	0.265	0.449	0.329	0.38125	0.0399173
Diabetes	Abilene	0.1155	0.015	0.231	0.09575	0.12975	0.0399151
Arthritis	Denver	0.175	0.051	0.372	0.156	0.199	0.0399031
High Cholesterol	Carrollton	0.325	0.255	0.437	0.302	0.347	0.039902
Obesity	Davenport	0.38	0.316	0.474	0.355	0.407	0.0398929
High Cholesterol	Shreveport	0.358	0.219	0.438	0.337	0.39	0.0398927
Obesity	Indio	0.2985	0.252	0.388	0.26975	0.333	0.0398892
High Cholesterol	Santa Fe	0.3195	0.213	0.386	0.3045	0.3465	0.0398767
High Cholesterol	Providence	0.29	0.141	0.33	0.264	0.3025	0.0397765
High Cholesterol	Jersey City	0.3135	0.175	0.374	0.28975	0.32775	0.0397716
Male Over 65	Broken Arrow	0.128019	0.051395	0.219512	0.103966	0.155316	0.0397595
Male Over 65	Des Moines	0.102615	0.0471476	0.221311	0.0814618	0.125298	0.039745
High BP	Kenosha	0.287	0.206	0.367	0.2555	0.3025	0.0397437
Obesity	Clearwater	0.279	0.235	0.422	0.26125	0.30625	0.0397408
Male Over 65	Trenton	0.0764193	0.0183435	0.178202	0.0520797	0.107405	0.0396983
Smoking	Pomona	0.146	0.089	0.302	0.131	0.167	0.0396711
Male Over 65	Santa Ana	0.0670283	0.0128921	0.18152	0.0516385	0.0907248	0.0396697
Obesity	Sunrise	0.2605	0.224	0.382	0.2445	0.27675	0.0396343
Smoking	Madison	0.13	0.078	0.24	0.1	0.162	0.0396299
Diabetes	Lafayette	0.099	0.048	0.231	0.087	0.121	0.0396027
Arthritis	Carmel	0.225	0.144	0.287	0.2105	0.256	0.0395988
Male Over 65	Frisco	0.0592841	0.0277086	0.220654	0.046	0.0780399	0.039596
High Cholesterol	Las Cruces	0.316	0.192	0.357	0.271	0.326	0.0395956
High BP	Portland	0.2495	0.164	0.374	0.22725	0.27725	0.0395676
Smoking	Los Angeles	0.141	0.058	0.313	0.111	0.17	0.03952
High Cholesterol	Chattanooga	0.368	0.214	0.478	0.3485	0.39475	0.0395074
Smoking	Carrollton	0.153	0.059	0.245	0.127	0.183	0.0395058
High Cholesterol	Joliet	0.319	0.247	0.414	0.299	0.351	0.0395001
Diabetes	Flint	0.174	0.109	0.236	0.1435	0.2095	0.0394995
High Cholesterol	Tyler	0.337	0.203	0.389	0.323	0.3635	0.0394851
BP Medication	Cedar Rapids	0.733	0.624	0.813	0.722	0.76075	0.0394822
BP Medication	Scranton	0.767	0.607	0.828	0.752	0.776	0.0394734
Smoking	Flint	0.291	0.179	0.386	0.264	0.313	0.0394701
High BP	Centennial	0.2515	0.148	0.3	0.23	0.27025	0.0394681
Arthritis	Arlington	0.189	0.091	0.283	0.174	0.227	0.0394567
Smoking	Redlands	0.123	0.04	0.201	0.104	0.156	0.0394511
Cancer	Menifee	0.049	0.038	0.163	0.0435	0.0695	0.0394392
High Cholesterol	Corona	0.3	0.261	0.496	0.285	0.3085	0.0393442
Arthritis	Vancouver	0.23	0.155	0.368	0.216	0.254	0.0393241
High BP	Overland Park	0.2705	0.178	0.342	0.23975	0.29025	0.0392686
Female Over 65	Sandy	0.137234	0.0692532	0.226184	0.118412	0.158812	0.0392666
Female Over 65	Grand Prairie	0.095474	0.0141988	0.195197	0.0688057	0.113127	0.0392628
High BP	Hillsboro	0.229	0.143	0.291	0.197	0.257	0.0392547
Obesity	Asheville	0.269	0.227	0.406	0.25	0.306	0.0392468
BP Medication	Hawthorne	0.637	0.586	0.779	0.626	0.651	0.0392419
High Cholesterol	Sacramento	0.303	0.131	0.376	0.2735	0.32	0.0392417
Male Over 65	Torrance	0.162861	0.0701816	0.219811	0.131063	0.178212	0.039225
Female Over 65	Renton	0.123271	0.0716855	0.223164	0.112792	0.157584	0.039223
Male Over 65	Bellflower	0.0882309	0.0359425	0.166494	0.0674991	0.120121	0.0392088
Arthritis	San Bernardino	0.208	0.128	0.319	0.1925	0.2265	0.0392042
Diabetes	Peoria	0.093	0.033	0.231	0.0755	0.121	0.0391852
High Cholesterol	Mission Viejo	0.347	0.292	0.445	0.327	0.355	0.0391786
Smoking	El Cajon	0.175	0.105	0.245	0.142	0.20075	0.0391565
Female Over 65	Frisco	0.0724696	0.0325815	0.228792	0.0563624	0.0992567	0.0391504
High Cholesterol	Bakersfield	0.307	0.217	0.444	0.2865	0.3295	0.0391251
High Cholesterol	Indianapolis	0.334	0.168	0.406	0.3025	0.35475	0.0391249
High BP	Nampa	0.2755	0.219	0.347	0.264	0.3175	0.039124
BP Medication	West Covina	0.695	0.626	0.827	0.6695	0.7035	0.039119
Diabetes	Milwaukee	0.104	0.026	0.21	0.0725	0.129	0.0391188
High Cholesterol	Mountain View	0.2625	0.216	0.343	0.24525	0.30175	0.0391056
BP Medication	Lynn	0.723	0.651	0.8	0.70075	0.74575	0.0390973
Arthritis	Trenton	0.2345	0.157	0.288	0.19525	0.2605	0.0390893
Diabetes	San Angelo	0.1115	0.015	0.199	0.0965	0.138	0.0390722
Male Over 65	League City	0.0969835	0.0643745	0.169106	0.0821224	0.156978	0.0389688
Obesity	Palmdale	0.291	0.229	0.375	0.257	0.308	0.0389667
Obesity	Brockton	0.344	0.274	0.435	0.313	0.367	0.038954
High Cholesterol	Beaumont	0.3395	0.214	0.386	0.323	0.36175	0.0389504
Male Over 65	Lowell	0.0759044	0.0297167	0.172985	0.0562641	0.115091	0.0389458
BP Medication	New Bedford	0.75	0.64	0.83	0.7275	0.7595	0.0389334
Male Over 65	Merced	0.0957139	0.0198171	0.161852	0.0779623	0.134366	0.0389233
High Cholesterol	Plano	0.3205	0.186	0.392	0.2935	0.33675	0.0389207
High Cholesterol	Fort Lauderdale	0.343	0.239	0.454	0.32	0.364	0.0388925
Arthritis	Fresno	0.181	0.051	0.328	0.1655	0.202	0.0388607
Female Over 65	Buena Park	0.145837	0.0666667	0.167646	0.0997874	0.16389	0.03886
BP Medication	Everett	0.6535	0.587	0.727	0.6285	0.678	0.0388399
Arthritis	Elk Grove	0.1915	0.144	0.296	0.1645	0.2155	0.0388328
Male Over 65	Visalia	0.11863	0.0563496	0.184258	0.0848321	0.140889	0.0388216
BP Medication	Little Rock	0.758	0.652	0.834	0.7305	0.781	0.0388086
BP Medication	Livermore	0.652	0.556	0.722	0.63	0.6745	0.0387955
Arthritis	Gastonia	0.264	0.153	0.319	0.223	0.275	0.0387719
Male Over 65	McAllen	0.114248	0.0567668	0.195398	0.0817095	0.136871	0.0387657
Obesity	Brooklyn Park	0.271	0.226	0.345	0.237	0.286	0.0387631
Arthritis	Scranton	0.312	0.16	0.376	0.2995	0.3275	0.0387451
High BP	Farmington Hills	0.304	0.213	0.364	0.2915	0.34325	0.0387214
Arthritis	Kenosha	0.23	0.16	0.325	0.217	0.2575	0.038718
High BP	McKinney	0.268	0.216	0.383	0.24725	0.2885	0.0387058
BP Medication	El Cajon	0.6785	0.582	0.754	0.65025	0.69725	0.0387015
High Cholesterol	Omaha	0.324	0.107	0.395	0.2975	0.3405	0.0386892
Obesity	Miramar	0.3095	0.233	0.358	0.2545	0.31825	0.0386626
High BP	Phoenix	0.274	0.167	0.422	0.245	0.297	0.0386589
High Cholesterol	Melbourne	0.3535	0.253	0.425	0.33975	0.36725	0.0386465
Arthritis	San Antonio	0.205	0.06	0.361	0.1725	0.224	0.038623
Arthritis	Sacramento	0.205	0.069	0.301	0.182	0.227	0.03862
Arthritis	Ogden	0.2295	0.096	0.327	0.21525	0.24	0.0386185
Arthritis	Seattle	0.1875	0.046	0.255	0.15625	0.2075	0.038617
BP Medication	Warren	0.771	0.654	0.823	0.74025	0.787	0.0386131
Smoking	Missouri City	0.148	0.102	0.214	0.108	0.16825	0.0386073
High BP	Lynn	0.2975	0.265	0.413	0.283	0.32275	0.0386066
High Cholesterol	St. Louis	0.336	0.219	0.403	0.3015	0.36	0.0385971
Arthritis	Schenectady	0.235	0.125	0.289	0.22775	0.24025	0.0385821
Arthritis	Lewisville	0.164	0.094	0.244	0.135	0.187	0.0385703
Male Over 65	Killeen	0.0533163	0	0.13474	0.0366196	0.0910373	0.0385515
Smoking	New Bedford	0.245	0.172	0.302	0.2095	0.2705	0.038549
Diabetes	Brownsville	0.1835	0.115	0.252	0.16075	0.214	0.0385477
Diabetes	Nashville	0.104	0.015	0.225	0.085	0.12525	0.0385342
Female Over 65	Palmdale	0.102948	0.022409	0.18551	0.0744111	0.131932	0.0385223
High BP	Turlock	0.283	0.203	0.347	0.2595	0.3	0.0385217
Smoking	Fayetteville	0.196	0.095	0.304	0.173	0.221	0.038491
Arthritis	Sandy Springs	0.174	0.113	0.226	0.14125	0.1975	0.0384876
Diabetes	Erie	0.1175	0.069	0.243	0.094	0.133	0.0384846
Diabetes	Edinburg	0.136	0.096	0.214	0.121	0.176	0.0384574
Arthritis	Edmond	0.2135	0.116	0.272	0.1935	0.24825	0.0384351
Smoking	Aurora	0.176	0.07	0.291	0.146	0.2035	0.0384342
Arthritis	Albuquerque	0.245	0.095	0.302	0.212	0.268	0.0384341
Smoking	Tucson	0.191	0.096	0.295	0.16	0.2175	0.0384332
High BP	San Marcos	0.2585	0.201	0.319	0.226	0.28425	0.0384262
Obesity	Pueblo	0.313	0.24	0.441	0.28725	0.34675	0.038425
Arthritis	Salem	0.237	0.172	0.391	0.22	0.254	0.038425
High Cholesterol	New York	0.314	0.13	0.554	0.292	0.334	0.0384067
High Cholesterol	Anchorage	0.314	0.138	0.362	0.299	0.328	0.0384056
BP Medication	Stamford	0.724	0.64	0.776	0.705	0.755	0.0383974
Diabetes	South Bend	0.128	0.064	0.23	0.10125	0.15025	0.0383916
Smoking	Arlington	0.165	0.103	0.265	0.147	0.207	0.0383915
Obesity	Fullerton	0.1935	0.125	0.266	0.17925	0.213	0.0383795
Diabetes	Yuma	0.121	0.021	0.186	0.095	0.147	0.0383685
Smoking	Albuquerque	0.166	0.101	0.296	0.142	0.189	0.0383502
Obesity	Kenosha	0.328	0.283	0.434	0.303	0.3555	0.0383469
High Cholesterol	Fresno	0.302	0.103	0.417	0.278	0.316	0.0383327
Obesity	New Rochelle	0.251	0.197	0.308	0.221	0.282	0.0383325
Diabetes	Fort Lauderdale	0.098	0.058	0.199	0.083	0.134	0.0383308
High BP	Anchorage	0.284	0.132	0.351	0.2715	0.2985	0.0383299
BP Medication	Garland	0.718	0.634	0.859	0.6995	0.7335	0.0383288
Obesity	Madison	0.256	0.196	0.384	0.235	0.286	0.0383095
Arthritis	San Marcos	0.1735	0.12	0.237	0.145	0.2075	0.0383079
Obesity	Brownsville	0.4205	0.326	0.49	0.3985	0.445	0.0383041
BP Medication	Ontario	0.6255	0.527	0.708	0.6065	0.64925	0.0383009
Female Over 65	Edinburg	0.0727083	0.0168776	0.146814	0.0436823	0.0966082	0.0382944
High BP	Boulder	0.185	0.07	0.242	0.1535	0.2065	0.0382844
Smoking	Billings	0.188	0.125	0.274	0.1595	0.196	0.0382676
Smoking	Lee's Summit	0.1795	0.138	0.283	0.149	0.18975	0.0382493
Female Over 65	Lowell	0.123167	0.0596798	0.195029	0.100159	0.148208	0.0382316
Diabetes	Charlotte	0.085	0.031	0.22	0.07	0.12075	0.03823
Heart Disease	Menifee	0.038	0.027	0.158	0.035	0.061	0.0382251
High Cholesterol	Brownsville	0.36	0.273	0.446	0.33125	0.38225	0.0382136
High BP	Lancaster	0.267	0.209	0.406	0.2475	0.30025	0.0382053
Smoking	Tacoma	0.195	0.125	0.297	0.1475	0.206	0.0382005
Arthritis	Arlington Heights	0.231	0.139	0.294	0.2145	0.2475	0.0381866
Male Over 65	Spokane Valley	0.138989	0.0808602	0.249171	0.124683	0.152313	0.0381787
Smoking	Racine	0.197	0.147	0.299	0.1765	0.218	0.0381759
High BP	Pharr	0.334	0.288	0.4	0.314	0.36	0.0381739
High Cholesterol	Louisville	0.353	0.155	0.449	0.332	0.373	0.0381651
High BP	Sunnyvale	0.233	0.159	0.311	0.20375	0.25425	0.0381636
BP Medication	Clovis	0.656	0.612	0.759	0.634	0.681	0.0381619
Female Over 65	Corona	0.10131	0.0405904	0.206672	0.0877229	0.133493	0.0381586
Smoking	San Antonio	0.165	0.055	0.278	0.139	0.193	0.0381574
High BP	Pasadena	0.2775	0.166	0.347	0.25225	0.29675	0.0381347
Diabetes	High Point	0.1055	0.063	0.199	0.08075	0.13125	0.0381262
BP Medication	Elk Grove	0.6625	0.613	0.774	0.639	0.68475	0.0380979
High BP	Des Moines	0.3055	0.223	0.438	0.279	0.3235	0.0380974
Diabetes	Boynton Beach	0.1145	0.058	0.205	0.096	0.14925	0.0380748
High Cholesterol	Rockford	0.349	0.257	0.482	0.331	0.369	0.0380188
Arthritis	Providence	0.202	0.083	0.262	0.182	0.221	0.038007
Smoking	Surprise	0.1735	0.076	0.198	0.1365	0.1825	0.0379995
Male Over 65	North Charleston	0.0892267	0	0.162745	0.081053	0.122848	0.0379968
Arthritis	Little Rock	0.231	0.158	0.319	0.2145	0.256	0.0379929
Arthritis	Bryan	0.1935	0.108	0.261	0.16725	0.209	0.0379635
Arthritis	Turlock	0.22	0.148	0.283	0.189	0.2355	0.0379245
Arthritis	Odessa	0.2155	0.162	0.349	0.1935	0.23225	0.0379158
BP Medication	Odessa	0.719	0.65	0.816	0.69575	0.74325	0.0379037
Arthritis	Lakewood	0.21	0.129	0.289	0.181	0.246	0.0378933
Smoking	Sandy Springs	0.1215	0.082	0.203	0.10225	0.161	0.0378925
Smoking	North Las Vegas	0.217	0.134	0.306	0.20125	0.256	0.0378779
High Cholesterol	Reno	0.329	0.244	0.416	0.297	0.3535	0.0378543
Smoking	Honolulu	0.1335	0.066	0.3	0.109	0.154	0.0378231
High Cholesterol	Avondale	0.27	0.219	0.346	0.245	0.31	0.0378197
High Cholesterol	Springfield	0.346	0.141	0.417	0.32825	0.36475	0.0377929
Diabetes	Lubbock	0.0995	0.027	0.205	0.08175	0.123	0.0377519
Arthritis	Wichita	0.229	0.134	0.322	0.2055	0.24925	0.0377296
Smoking	Rock Hill	0.1895	0.13	0.284	0.16725	0.221	0.0376949
Arthritis	Reno	0.218	0.142	0.302	0.191	0.246	0.0376892
Arthritis	Frisco	0.147	0.107	0.32	0.141	0.169	0.0376795
Male Over 65	Victorville	0.0936103	0.0214699	0.179596	0.0668992	0.104171	0.0376768
High BP	Ogden	0.291	0.167	0.367	0.274	0.3095	0.0376736
Arthritis	Lynn	0.2345	0.175	0.321	0.20625	0.25225	0.0376592
Female Over 65	Thornton	0.097359	0.0402576	0.204142	0.0779417	0.12194	0.0376558
Female Over 65	Daly City	0.193724	0.0986791	0.238586	0.173527	0.216052	0.0376364
Arthritis	Plantation	0.211	0.112	0.296	0.192	0.227	0.0376026
Obesity	Riverside	0.283	0.186	0.363	0.2545	0.3085	0.0375626
Arthritis	Broken Arrow	0.235	0.16	0.341	0.219	0.274	0.0375525
Male Over 65	Newark	0.0835554	0.00771605	0.183525	0.0510519	0.111353	0.0375512
Arthritis	Newport Beach	0.1995	0.142	0.271	0.18725	0.22775	0.0375299
Smoking	Santa Maria	0.1755	0.088	0.234	0.144	0.184	0.0375279
BP Medication	Billings	0.708	0.646	0.801	0.69	0.738	0.0375268
Male Over 65	West Valley City	0.078905	0.0212604	0.157754	0.0565983	0.0971356	0.0375198
BP Medication	Passaic	0.705	0.632	0.754	0.665	0.71825	0.0374934
BP Medication	Youngstown	0.811	0.703	0.874	0.7915	0.8365	0.0374703
Smoking	Mission	0.164	0.105	0.2	0.11925	0.19	0.0374263
Female Over 65	McKinney	0.113399	0.0628339	0.204714	0.0929061	0.134652	0.037422
High Cholesterol	Aurora	0.293	0.188	0.468	0.274	0.313	0.0374199
Smoking	Grand Prairie	0.17	0.124	0.247	0.14425	0.20675	0.0374174
Obesity	San Jose	0.2045	0.11	0.312	0.186	0.226	0.0374156
Diabetes	Jersey City	0.1085	0.025	0.213	0.089	0.13375	0.0374047
Smoking	Yonkers	0.143	0.087	0.255	0.128	0.1795	0.037389
Obesity	Santa Ana	0.269	0.184	0.33	0.232	0.288	0.037355
Obesity	Elgin	0.303	0.232	0.364	0.283	0.34	0.037342
Obesity	Albuquerque	0.261	0.208	0.375	0.239	0.292	0.0373227
Smoking	Waterbury	0.2055	0.136	0.279	0.17675	0.23925	0.037313
Arthritis	Suffolk	0.2835	0.184	0.323	0.24525	0.2915	0.0372991
Smoking	Clarksville	0.2355	0.16	0.324	0.22	0.26325	0.0372906
BP Medication	Thousand Oaks	0.698	0.61	0.775	0.666	0.722	0.037288
BP Medication	Port St. Lucie	0.73	0.67	0.805	0.71	0.754	0.0372816
Smoking	New Rochelle	0.148	0.077	0.188	0.117	0.163	0.0372671
Arthritis	Plano	0.1845	0.084	0.277	0.15525	0.208	0.0372637
BP Medication	Longmont	0.65	0.603	0.73	0.6345	0.688	0.0372559
Male Over 65	Jersey City	0.0842106	0	0.168414	0.0599046	0.11214	0.03725
Obesity	Odessa	0.3505	0.299	0.422	0.32075	0.37075	0.0372289
BP Medication	Merced	0.66	0.579	0.717	0.6415	0.691	0.037218
High BP	Waukegan	0.317	0.238	0.405	0.299	0.337	0.0372144
Male Over 65	San Ramon	0.10106	0.038239	0.156288	0.0786499	0.126697	0.0372075
Arthritis	West Covina	0.161	0.128	0.313	0.151	0.174	0.0372056
Male Over 65	Sandy	0.124904	0.0674279	0.208014	0.102825	0.144097	0.037183
High Cholesterol	Killeen	0.291	0.204	0.335	0.2495	0.3055	0.0371825
Smoking	Bridgeport	0.187	0.138	0.309	0.165	0.20875	0.037168
Smoking	Green Bay	0.1945	0.146	0.278	0.167	0.22325	0.0371643
Arthritis	Evansville	0.304	0.195	0.393	0.277	0.321	0.0371641
Female Over 65	West Covina	0.16363	0.110506	0.280538	0.135362	0.174476	0.0371639
High BP	Escondido	0.272	0.174	0.372	0.265	0.299	0.0371622
Arthritis	Escondido	0.194	0.1	0.273	0.168	0.202	0.0371524
High Cholesterol	Riverside	0.305	0.121	0.365	0.281	0.321	0.0371432
Smoking	Fairfield	0.1525	0.096	0.216	0.1205	0.181	0.0371229
Diabetes	Omaha	0.094	0.021	0.241	0.077	0.121	0.0371205
High BP	Arlington	0.322	0.2	0.4	0.301	0.353	0.0371164
Smoking	Gary	0.271	0.171	0.344	0.255	0.2995	0.0371041
High BP	Salem	0.282	0.211	0.43	0.267	0.296	0.0371014
High Cholesterol	Somerville	0.246	0.15	0.28	0.214	0.27375	0.0370885
Smoking	Iowa City	0.138	0.106	0.208	0.124	0.192	0.0370612
High BP	Southfield	0.398	0.32	0.465	0.3715	0.4285	0.0370474
High Cholesterol	Folsom	0.271	0.209	0.359	0.25475	0.3025	0.0370403
Obesity	Nashua	0.287	0.249	0.371	0.27375	0.31625	0.0370291
High Cholesterol	Troy	0.3555	0.249	0.41	0.337	0.36975	0.0370198
Female Over 65	Springdale	0.110443	0.0546567	0.169878	0.0776312	0.138684	0.037016
Arthritis	Mountain View	0.13	0.094	0.206	0.119	0.16975	0.0370128
High Cholesterol	Johns Creek	0.2875	0.229	0.367	0.274	0.31175	0.0370091
Cancer	Carlsbad	0.073	0.036	0.224	0.063	0.0775	0.0370055
Male Over 65	Downey	0.103448	0.0527656	0.169759	0.0736342	0.137124	0.0369955
Diabetes	San Francisco	0.081	0.029	0.254	0.057	0.107	0.0369776
Arthritis	Edinburg	0.17	0.104	0.227	0.148	0.193	0.0369395
Smoking	Eugene	0.162	0.103	0.265	0.1365	0.1895	0.0369188
Obesity	Plano	0.271	0.216	0.377	0.251	0.29825	0.0369098
Smoking	Hartford	0.1995	0.096	0.26	0.175	0.22225	0.0369064
Obesity	Salem	0.302	0.25	0.398	0.289	0.335	0.0368958
Obesity	Camden	0.445	0.377	0.494	0.4155	0.4615	0.0368886
Arthritis	Federal Way	0.208	0.134	0.275	0.1805	0.2315	0.0368695
BP Medication	Auburn	0.63	0.577	0.729	0.6095	0.654	0.0368645
Arthritis	Fort Wayne	0.2705	0.123	0.394	0.2555	0.291	0.0368356
High BP	Topeka	0.361	0.261	0.408	0.3365	0.37825	0.0368345
High Cholesterol	Miami Beach	0.326	0.233	0.377	0.30475	0.34775	0.0368302
Smoking	Garland	0.182	0.094	0.275	0.1605	0.20825	0.0368235
Female Over 65	Lynwood	0.0800728	0.0270068	0.135683	0.0525672	0.111545	0.0367745
High Cholesterol	Lauderhill	0.317	0.276	0.402	0.308	0.3525	0.0367743
Smoking	Kenosha	0.198	0.162	0.298	0.186	0.224	0.0367537
BP Medication	Fontana	0.627	0.549	0.719	0.5965	0.643	0.036752
Male Over 65	Fall River	0.146075	0.0564942	0.234722	0.123878	0.165385	0.0367517
Cancer	Santa Barbara	0.0705	0.035	0.215	0.0485	0.0865	0.036751
Female Over 65	Mesquite	0.10431	0.0474296	0.184446	0.0797732	0.128967	0.0367466
Smoking	San Diego	0.118	0.057	0.262	0.098	0.1475	0.0367419
BP Medication	Perris	0.618	0.586	0.702	0.605	0.646	0.0367155
BP Medication	Arvada	0.692	0.596	0.774	0.675	0.718	0.0367146
BP Medication	Springdale	0.6975	0.621	0.748	0.67875	0.71325	0.0366537
Obesity	Hollywood	0.273	0.195	0.379	0.236	0.2955	0.0366414
High BP	Racine	0.31	0.218	0.38	0.2935	0.32475	0.036634
High BP	Federal Way	0.257	0.187	0.33	0.232	0.2845	0.0366321
Smoking	Mesa	0.1705	0.076	0.252	0.14575	0.19825	0.0366212
Arthritis	Green Bay	0.2195	0.142	0.31	0.203	0.253	0.0365711
Obesity	Alexandria	0.2565	0.224	0.342	0.237	0.2955	0.0365681
Smoking	Cedar Rapids	0.185	0.129	0.291	0.16975	0.2095	0.0365657
High Cholesterol	Sunnyvale	0.2795	0.199	0.339	0.25125	0.299	0.0365635
Male Over 65	Mount Pleasant	0.154922	0.10023	0.201679	0.124005	0.183211	0.0365576
High BP	Arlington Heights	0.279	0.206	0.348	0.2635	0.29925	0.0365535
Smoking	Murfreesboro	0.2	0.138	0.307	0.183	0.228	0.0365525
High BP	Pawtucket	0.329	0.314	0.483	0.321	0.338	0.03655
Male Over 65	Avondale	0.0665543	0.0404841	0.175172	0.0583804	0.0900364	0.0365313
Male Over 65	Olathe	0.0939405	0.0242024	0.194188	0.0650405	0.11487	0.0365298
High Cholesterol	Palm Bay	0.351	0.241	0.411	0.34075	0.36075	0.0365185
Smoking	Mount Vernon	0.181	0.105	0.233	0.1535	0.196	0.0364944
BP Medication	New Rochelle	0.758	0.665	0.791	0.723	0.77	0.0364861
Obesity	Oxnard	0.274	0.199	0.357	0.233	0.295	0.0364813
High Cholesterol	Carmel	0.324	0.227	0.372	0.3105	0.346	0.0364767
Obesity	Stamford	0.218	0.181	0.312	0.194	0.247	0.0364389
Smoking	Henderson	0.181	0.107	0.279	0.15925	0.193	0.0364277
BP Medication	Yonkers	0.747	0.615	0.821	0.73	0.765	0.0364238
High Cholesterol	Roanoke	0.353	0.229	0.414	0.333	0.37	0.036422
Smoking	Bethlehem	0.2025	0.119	0.259	0.182	0.23175	0.0364146
Arthritis	Decatur	0.295	0.163	0.364	0.277	0.303	0.0364124
Diabetes	Tulsa	0.1155	0.061	0.222	0.0955	0.136	0.0364068
BP Medication	Nashua	0.752	0.672	0.802	0.7135	0.768	0.036406
Arthritis	Hillsboro	0.188	0.107	0.245	0.158	0.21	0.0363943
Obesity	Medford	0.279	0.227	0.379	0.2615	0.2895	0.0363803
Male Over 65	Vallejo	0.128277	0.0579427	0.217177	0.107131	0.15467	0.036365
High Cholesterol	Beaverton	0.261	0.186	0.315	0.231	0.292	0.0363559
High BP	Huntington Beach	0.2825	0.203	0.386	0.25025	0.299	0.0363479
Arthritis	Overland Park	0.204	0.12	0.283	0.17975	0.225	0.036338
Male Over 65	Livermore	0.119394	0.0576984	0.181274	0.096524	0.145937	0.0363317
High BP	Chula Vista	0.285	0.206	0.361	0.2645	0.3045	0.0363291
High BP	Riverside	0.278	0.115	0.325	0.246	0.2955	0.0363245
Obesity	Roswell	0.223	0.216	0.35	0.21925	0.25075	0.036319
Obesity	Spokane	0.288	0.19	0.389	0.268	0.312	0.0363008
High BP	West Covina	0.254	0.209	0.383	0.24	0.259	0.0362988
Smoking	Reading	0.277	0.179	0.309	0.247	0.29	0.0362866
High Cholesterol	Minneapolis	0.26	0.113	0.336	0.241	0.27125	0.0362743
BP Medication	Des Moines	0.735	0.632	0.817	0.71175	0.754	0.0362725
Smoking	Colorado Springs	0.163	0.098	0.244	0.141	0.1925	0.0362512
Obesity	Pawtucket	0.341	0.277	0.42	0.316	0.362	0.0362058
Smoking	Hollywood	0.175	0.097	0.256	0.15	0.206	0.0361797
High Cholesterol	Cleveland	0.333	0.195	0.448	0.3165	0.347	0.03616
Smoking	Hillsboro	0.148	0.095	0.243	0.12	0.161	0.0361547
Diabetes	Surprise	0.073	0.062	0.168	0.06575	0.13625	0.0361473
Female Over 65	Cicero	0.0721531	0.0405003	0.167343	0.0640393	0.108816	0.0361385
Male Over 65	Lewisville	0.0622299	0	0.153438	0.0440174	0.0788235	0.0361335
High BP	Albuquerque	0.271	0.124	0.323	0.241	0.29	0.0361313
High BP	Bolingbrook	0.296	0.252	0.407	0.288	0.322	0.0361076
Diabetes	Melbourne	0.11	0.055	0.219	0.09525	0.11675	0.0361047
Female Over 65	Round Rock	0.0881973	0.0579656	0.185745	0.072022	0.0995781	0.0360942
BP Medication	Chula Vista	0.677	0.579	0.742	0.65	0.695	0.0360837
Obesity	St. Joseph	0.3465	0.278	0.454	0.3255	0.36	0.0360828
Arthritis	Portland	0.2	0.128	0.325	0.17625	0.222	0.0360752
Male Over 65	Alameda	0.134774	0.0823729	0.207607	0.107047	0.156774	0.0360503
Arthritis	Inglewood	0.1845	0.147	0.264	0.16725	0.22525	0.0360437
Arthritis	Brownsville	0.1905	0.123	0.3	0.165	0.22175	0.0360422
High Cholesterol	Lake Charles	0.3655	0.275	0.412	0.3365	0.3945	0.0360139
High BP	Boise City	0.275	0.19	0.412	0.258	0.289	0.0359989
High Cholesterol	St. George	0.337	0.289	0.428	0.325	0.365	0.0359911
Arthritis	Allentown	0.261	0.188	0.353	0.23925	0.28975	0.0359826
Obesity	Redwood City	0.221	0.165	0.304	0.21	0.26125	0.0359793
Female Over 65	Bellflower	0.121912	0.0572276	0.187312	0.0972676	0.147314	0.0359723
Smoking	Jonesboro	0.236	0.158	0.268	0.183	0.2415	0.0359505
Obesity	San Francisco	0.171	0.13	0.37	0.157	0.193	0.03594
High BP	Johns Creek	0.228	0.205	0.312	0.2165	0.253	0.0359154
BP Medication	Decatur	0.765	0.634	0.812	0.744	0.778	0.0358996
High BP	Cedar Rapids	0.281	0.186	0.373	0.259	0.299	0.0358766
Diabetes	Detroit	0.189	0.057	0.293	0.159	0.208	0.0358763
Arthritis	Round Rock	0.1715	0.102	0.251	0.161	0.2045	0.0358111
High BP	Hawthorne	0.262	0.215	0.401	0.249	0.27	0.0358077
Male Over 65	Lancaster	0.0947874	0.019873	0.171571	0.0730052	0.112526	0.0357942
Diabetes	Lawton	0.114	0.026	0.202	0.0995	0.13	0.03579
Smoking	Westland	0.225	0.17	0.349	0.211	0.241	0.0357792
Smoking	Merced	0.1825	0.126	0.258	0.15	0.21125	0.0357659
Smoking	Edmond	0.1445	0.099	0.236	0.1275	0.166	0.0357495
Arthritis	Napa	0.21	0.161	0.292	0.19125	0.24475	0.0357328
High BP	Vallejo	0.319	0.261	0.428	0.2965	0.34	0.0357318
High BP	Rapid City	0.325	0.213	0.384	0.312	0.346	0.035721
Female Over 65	Moreno Valley	0.0859558	0.0305233	0.187161	0.0653765	0.117066	0.0356948
High Cholesterol	Gastonia	0.352	0.24	0.407	0.317	0.361	0.0356905
High BP	Auburn	0.262	0.211	0.362	0.2375	0.2825	0.0356704
Obesity	Corona	0.26	0.228	0.366	0.2445	0.282	0.0356364
Obesity	Bolingbrook	0.343	0.277	0.388	0.306	0.368	0.0356213
High BP	Longview	0.371	0.299	0.421	0.342	0.389	0.035608
Male Over 65	Thornton	0.077473	0.024381	0.195423	0.056056	0.102344	0.0355959
BP Medication	Bridgeport	0.7145	0.64	0.778	0.6845	0.73275	0.0355805
BP Medication	Citrus Heights	0.672	0.62	0.739	0.645	0.698	0.0355283
BP Medication	Sparks	0.684	0.607	0.764	0.675	0.699	0.0355245
Obesity	Chula Vista	0.243	0.189	0.324	0.2145	0.276	0.0355229
Arthritis	Riverside	0.192	0.051	0.268	0.1675	0.215	0.0355215
Smoking	Scranton	0.253	0.185	0.336	0.2305	0.275	0.035496
Male Over 65	Warner Robins	0.101298	0.0654982	0.174382	0.0775345	0.145747	0.0354769
High Cholesterol	Palm Coast	0.368	0.305	0.418	0.3465	0.405	0.0354558
Obesity	Lowell	0.258	0.227	0.364	0.247	0.292	0.0354542
High Cholesterol	Schenectady	0.307	0.198	0.358	0.29875	0.31225	0.0354444
High Cholesterol	Apple Valley	0.32	0.297	0.411	0.31775	0.33975	0.0354284
High Cholesterol	St. Petersburg	0.333	0.224	0.456	0.319	0.35	0.0354149
High BP	Reading	0.322	0.248	0.391	0.3	0.3405	0.0354082
High BP	Salt Lake City	0.225	0.115	0.306	0.2035	0.257	0.035395
BP Medication	Alameda	0.697	0.601	0.742	0.67875	0.71875	0.0353788
High Cholesterol	San Bernardino	0.298	0.199	0.404	0.2775	0.306	0.0353453
Arthritis	Garland	0.2	0.158	0.362	0.17975	0.21025	0.0353394
Diabetes	Hartford	0.139	0.036	0.203	0.12275	0.16225	0.0353343
Smoking	Joliet	0.189	0.126	0.28	0.175	0.224	0.0353249
COPD	Charleston	0.059	0.029	0.164	0.04725	0.09975	0.0353165
BP Medication	San Mateo	0.6855	0.612	0.739	0.6615	0.72175	0.0353078
High Cholesterol	Tacoma	0.31	0.206	0.394	0.293	0.3325	0.0353076
Female Over 65	Compton	0.0961777	0.0473815	0.21988	0.078279	0.118309	0.0352827
High Cholesterol	Vacaville	0.285	0.258	0.417	0.27275	0.297	0.0352797
Smoking	Missoula	0.1685	0.123	0.24	0.154	0.20275	0.0352741
Cancer	Gainesville	0.044	0.008	0.198	0.022	0.064	0.0352532
Arthritis	Phoenix	0.197	0.089	0.364	0.17825	0.22275	0.0352479
Arthritis	Medford	0.2715	0.234	0.38	0.246	0.29125	0.0352398
High BP	Fall River	0.324	0.272	0.443	0.31	0.34	0.0352101
BP Medication	Farmington Hills	0.783	0.672	0.826	0.77025	0.80175	0.0352041
BP Medication	Baytown	0.7245	0.638	0.807	0.70075	0.734	0.0351969
Arthritis	San Ramon	0.163	0.097	0.219	0.1385	0.1795	0.0351808
High Cholesterol	Toledo	0.348	0.099	0.408	0.333	0.361	0.0351795
BP Medication	Temecula	0.6355	0.597	0.724	0.62775	0.66175	0.0351764
Arthritis	San Francisco	0.16	0.091	0.298	0.1405	0.177	0.035176
BP Medication	St. Paul	0.72	0.588	0.783	0.703	0.743	0.0351675
Smoking	Cheyenne	0.1895	0.123	0.263	0.165	0.2025	0.0351566
Arthritis	Flint	0.344	0.244	0.41	0.3145	0.3585	0.0351563
Male Over 65	Fremont	0.111383	0.0374264	0.18576	0.0806567	0.129607	0.0351137
High BP	Port St. Lucie	0.339	0.294	0.415	0.317	0.374	0.035107
High BP	New Bedford	0.327	0.264	0.467	0.311	0.3385	0.0350994
Obesity	Lincoln	0.2955	0.234	0.379	0.277	0.32175	0.0350584
Diabetes	Hammond	0.134	0.1	0.249	0.1255	0.1475	0.0350528
High BP	Davie	0.279	0.205	0.371	0.265	0.3	0.0350276
Obesity	Sandy Springs	0.2365	0.194	0.315	0.2135	0.26	0.0350197
Male Over 65	Chesapeake	0.105788	0.0458824	0.204111	0.0887275	0.135742	0.0350144
Arthritis	League City	0.193	0.127	0.244	0.17625	0.224	0.0350039
Arthritis	Port St. Lucie	0.259	0.209	0.334	0.236	0.281	0.0349927
Obesity	Santa Barbara	0.243	0.136	0.301	0.2345	0.26875	0.0349751
High BP	Waterbury	0.3405	0.275	0.479	0.327	0.3595	0.0349427
Obesity	Duluth	0.281	0.209	0.379	0.256	0.294	0.0349369
BP Medication	Suffolk	0.7605	0.67	0.807	0.74625	0.776	0.0348822
BP Medication	Mesquite	0.7155	0.597	0.764	0.699	0.7265	0.034873
High BP	Sandy Springs	0.26	0.187	0.303	0.2255	0.27875	0.0348659
Arthritis	Johns Creek	0.1515	0.125	0.235	0.14125	0.182	0.0348646
High Cholesterol	Plantation	0.324	0.225	0.378	0.309	0.342	0.0348514
High BP	Santa Clara	0.242	0.142	0.268	0.204	0.258	0.0348274
Female Over 65	Kennewick	0.14734	0.0870774	0.210905	0.12742	0.158972	0.0348017
Diabetes	Trenton	0.1565	0.1	0.203	0.12025	0.18	0.034785
Arthritis	Long Beach	0.16	0.029	0.325	0.1515	0.1895	0.0347704
Smoking	Miami Gardens	0.234	0.162	0.296	0.218	0.258	0.0347379
Diabetes	Rockford	0.116	0.063	0.238	0.096	0.145	0.0347233
Smoking	Lubbock	0.1685	0.109	0.249	0.14675	0.2015	0.034721
Smoking	Newark	0.227	0.123	0.31	0.19825	0.24575	0.0347085
Smoking	Melbourne	0.1945	0.142	0.264	0.169	0.2165	0.0346972
High BP	Napa	0.2775	0.237	0.363	0.257	0.30675	0.0346833
BP Medication	Newton	0.7545	0.638	0.794	0.74325	0.773	0.0346699
Obesity	Berkeley	0.198	0.102	0.272	0.19	0.226	0.0346633
Male Over 65	Corona	0.0894018	0.0311997	0.214856	0.0748847	0.112901	0.0346498
Smoking	Brownsville	0.165	0.086	0.23	0.13825	0.1935	0.0346479
High Cholesterol	Lafayette	0.342	0.199	0.406	0.317	0.357	0.0346288
Smoking	New Britain	0.19	0.112	0.252	0.165	0.209	0.0346255
High Cholesterol	Orem	0.285	0.162	0.324	0.2695	0.2995	0.034625
Obesity	El Cajon	0.2635	0.203	0.327	0.23425	0.2855	0.0346189
BP Medication	Olathe	0.702	0.601	0.763	0.68225	0.71825	0.0346137
Smoking	Hampton	0.223	0.148	0.279	0.189	0.244	0.0345815
Male Over 65	Costa Mesa	0.0973107	0.0416281	0.177122	0.0695565	0.125164	0.0345794
Smoking	Anchorage	0.18	0.113	0.287	0.157	0.1975	0.0345645
BP Medication	Kent	0.617	0.579	0.693	0.5995	0.6435	0.0345613
Smoking	Escondido	0.145	0.066	0.199	0.127	0.173	0.0345579
Male Over 65	Pleasanton	0.131888	0.0445587	0.178422	0.113955	0.154665	0.0345518
Smoking	San Angelo	0.1685	0.104	0.237	0.141	0.191	0.0345498
High BP	Costa Mesa	0.253	0.19	0.327	0.238	0.274	0.0345169
High Cholesterol	Union City	0.319	0.222	0.388	0.284	0.339	0.0345004
High Cholesterol	Pasadena	0.341	0.234	0.392	0.3115	0.356	0.0344967
High Cholesterol	Phoenix	0.307	0.191	0.45	0.284	0.329	0.0344907
Arthritis	Nampa	0.229	0.178	0.292	0.21675	0.26425	0.0344393
High Cholesterol	Tulsa	0.366	0.22	0.465	0.34275	0.3845	0.0344355
Obesity	Hawthorne	0.298	0.191	0.325	0.27	0.313	0.034428
Female Over 65	Camden	0.105911	0.0566852	0.194444	0.0938151	0.131608	0.0344191
BP Medication	Brooklyn Park	0.704	0.623	0.754	0.688	0.721	0.0344138
High BP	Anaheim	0.266	0.161	0.355	0.2475	0.2885	0.0344108
BP Medication	Stockton	0.694	0.616	0.775	0.673	0.721	0.0344071
Male Over 65	Bolingbrook	0.0987219	0.0372596	0.159568	0.0698142	0.119665	0.034407
High BP	Orange	0.2685	0.199	0.36	0.2515	0.28875	0.0343939
Arthritis	Upland	0.221	0.127	0.248	0.189	0.234	0.034391
Male Over 65	Kent	0.0871886	0.0312733	0.181943	0.0731599	0.111229	0.0343843
Arthritis	Sioux Falls	0.186	0.103	0.25	0.161	0.21	0.0343795
BP Medication	Broken Arrow	0.754	0.665	0.821	0.733	0.771	0.0343722
Diabetes	Newark	0.1505	0.061	0.245	0.127	0.16675	0.0343616
Male Over 65	Paterson	0.0812313	0.0284665	0.176948	0.0654506	0.10453	0.03436
Diabetes	Westminster	0.0805	0.029	0.168	0.0645	0.115	0.0343562
High BP	Elk Grove	0.2815	0.235	0.385	0.25475	0.29325	0.0343422
Diabetes	Honolulu	0.114	0.011	0.211	0.097	0.128	0.0343418
Cancer	Mesa	0.06	0.015	0.188	0.049	0.08	0.0343323
Smoking	Santa Rosa	0.138	0.05	0.186	0.1195	0.16225	0.0343263
Obesity	Anaheim	0.223	0.159	0.309	0.201	0.243	0.0343137
Obesity	Escondido	0.239	0.198	0.31	0.221	0.275	0.0342835
Smoking	Apple Valley	0.1725	0.111	0.201	0.13625	0.19725	0.0342792
High Cholesterol	Los Angeles	0.314	0.083	0.449	0.298	0.33	0.0342384
Diabetes	Fort Wayne	0.104	0.05	0.197	0.09225	0.1345	0.0342334
BP Medication	Carson	0.711	0.655	0.774	0.683	0.724	0.0342301
BP Medication	Bend	0.676	0.611	0.736	0.66925	0.70225	0.0342292
High Cholesterol	Suffolk	0.348	0.272	0.389	0.3185	0.37125	0.0342185
Obesity	Lancaster	0.28	0.231	0.357	0.25425	0.31225	0.0342161
Smoking	Hemet	0.169	0.108	0.23	0.1505	0.19225	0.0341881
Heart Disease	Surprise	0.041	0.03	0.136	0.034	0.09425	0.0341793
High BP	Baytown	0.3165	0.245	0.415	0.30825	0.32775	0.0341709
Smoking	Greeley	0.16	0.115	0.241	0.14	0.195	0.0341604
Smoking	Hammond	0.241	0.18	0.316	0.218	0.2525	0.0341491
High Cholesterol	Glendale	0.328	0.115	0.389	0.308	0.342	0.0341234
Arthritis	New Bedford	0.29	0.21	0.397	0.2795	0.2995	0.0341052
Diabetes	West Palm Beach	0.112	0.068	0.206	0.0935	0.1325	0.0340847
Male Over 65	Everett	0.102282	0.0352071	0.157788	0.0758425	0.128127	0.0340704
Obesity	Kent	0.246	0.19	0.321	0.222	0.267	0.0340703
High BP	Oxnard	0.277	0.19	0.397	0.258	0.29	0.0340275
Obesity	Tustin	0.199	0.156	0.268	0.179	0.217	0.0340136
High BP	Sparks	0.28	0.218	0.342	0.264	0.308	0.0340046
Smoking	McAllen	0.145	0.087	0.201	0.12025	0.1705	0.0339833
High Cholesterol	San Marcos	0.281	0.231	0.332	0.25725	0.31175	0.0339783
High BP	Broken Arrow	0.329	0.25	0.414	0.308	0.356	0.0339761
Obesity	Gary	0.505	0.405	0.547	0.49	0.524	0.0339671
Diabetes	Waterloo	0.1	0.08	0.208	0.086	0.11925	0.0339626
Obesity	Sugar Land	0.2445	0.172	0.289	0.2235	0.26875	0.0339625
Male Over 65	Elizabeth	0.0838393	0.0348048	0.171537	0.0685527	0.109506	0.0339533
Diabetes	Gary	0.242	0.165	0.29	0.2185	0.2565	0.033947
Diabetes	St. Petersburg	0.101	0.048	0.211	0.094	0.124	0.033946
High BP	Glendale	0.271	0.104	0.341	0.256	0.288	0.0339363
High BP	Quincy	0.282	0.239	0.373	0.26475	0.30675	0.0339155
Diabetes	Lexington	0.094	0.025	0.208	0.077	0.11625	0.0339003
Male Over 65	Mesquite	0.0764353	0.0253583	0.170153	0.0641582	0.100694	0.0338965
Smoking	Rochester Hills	0.122	0.103	0.239	0.11175	0.14775	0.0338885
High Cholesterol	Portland	0.293	0.209	0.386	0.271	0.3155	0.0338872
Diabetes	Sunrise	0.104	0.07	0.176	0.08675	0.13925	0.0338739
High Cholesterol	Grand Prairie	0.329	0.219	0.368	0.29925	0.346	0.0338706
Male Over 65	Bellevue	0.131242	0.0478932	0.168753	0.107208	0.147805	0.0338528
COPD	Lakeland	0.097	0.049	0.179	0.075	0.127	0.0338484
High Cholesterol	Huntington Beach	0.3505	0.273	0.426	0.32125	0.36575	0.0338332
Female Over 65	Allen	0.0927602	0.0621083	0.152195	0.0859705	0.139402	0.0338322
High Cholesterol	Rio Rancho	0.301	0.243	0.362	0.2835	0.323	0.0338311
Smoking	Warner Robins	0.2	0.166	0.291	0.1895	0.2135	0.0338056
Smoking	Virginia Beach	0.177	0.095	0.25	0.151	0.194	0.0337884
High Cholesterol	Albuquerque	0.312	0.145	0.353	0.285	0.33	0.0337819
Obesity	Salinas	0.2695	0.213	0.331	0.24375	0.293	0.0337715
Arthritis	Cranston	0.259	0.178	0.304	0.238	0.278	0.033769
Male Over 65	West Covina	0.130693	0.0782681	0.213317	0.114685	0.148663	0.0337658
Obesity	Las Cruces	0.281	0.197	0.344	0.254	0.293	0.0337642
Arthritis	Davie	0.194	0.129	0.277	0.181	0.208	0.0337362
High BP	San Jose	0.252	0.103	0.408	0.2395	0.26325	0.0337283
Female Over 65	Hawthorne	0.103142	0.0356812	0.16778	0.0834254	0.121558	0.0337163
High BP	Medford	0.282	0.24	0.387	0.25775	0.29225	0.033714
Obesity	Mesa	0.2825	0.206	0.395	0.267	0.312	0.0337006
Smoking	Chesapeake	0.17	0.133	0.262	0.152	0.198	0.0336994
Diabetes	New York	0.111	0.019	0.395	0.089	0.131	0.0336947
BP Medication	Midland	0.73	0.664	0.766	0.68875	0.744	0.0336852
High Cholesterol	Lake Forest	0.308	0.249	0.371	0.2935	0.3395	0.033664
Obesity	Modesto	0.2565	0.22	0.353	0.23925	0.288	0.0336416
Diabetes	North Las Vegas	0.1035	0.016	0.19	0.08275	0.13375	0.0336356
Obesity	Folsom	0.2485	0.203	0.339	0.233	0.2645	0.0336342
Arthritis	Hammond	0.257	0.207	0.358	0.239	0.2665	0.0336044
Male Over 65	Antioch	0.109421	0.0205	0.167375	0.0942113	0.131432	0.033604
Obesity	Round Rock	0.2975	0.237	0.373	0.27775	0.31625	0.0335701
High BP	Fort Smith	0.374	0.297	0.422	0.351	0.401	0.0335688
Heart Disease	Sunrise	0.054	0.036	0.155	0.04925	0.0755	0.0335454
Male Over 65	Wyoming	0.0856629	0.0418379	0.15009	0.0624724	0.102278	0.0335401
High BP	Yonkers	0.293	0.254	0.415	0.2825	0.3125	0.0334757
Smoking	Springdale	0.2325	0.16	0.277	0.21025	0.2455	0.0334664
High BP	Midland	0.3155	0.252	0.373	0.29725	0.33175	0.0334389
High BP	Redding	0.305	0.276	0.413	0.2925	0.3275	0.0334353
High Cholesterol	Farmington Hills	0.3585	0.239	0.395	0.34275	0.3725	0.0334241
Smoking	Salinas	0.166	0.113	0.226	0.137	0.19925	0.0334112
High BP	Garland	0.321	0.261	0.463	0.3115	0.3415	0.033408
Obesity	Green Bay	0.348	0.266	0.417	0.328	0.367	0.0334042
High Cholesterol	Canton	0.3395	0.263	0.459	0.33075	0.36375	0.0333765
Obesity	Paterson	0.343	0.265	0.401	0.315	0.36	0.0333625
High Cholesterol	Hillsboro	0.255	0.168	0.298	0.222	0.267	0.033361
Heart Disease	Dayton	0.084	0.012	0.213	0.075	0.104	0.0333585
Arthritis	Clovis	0.191	0.14	0.288	0.165	0.2045	0.0333544
COPD	Dayton	0.105	0.036	0.228	0.096	0.131	0.0333504
BP Medication	Appleton	0.7305	0.658	0.78	0.69225	0.7445	0.0333421
BP Medication	Waterloo	0.754	0.67	0.809	0.727	0.77925	0.0333313
High Cholesterol	Sioux Falls	0.266	0.175	0.314	0.244	0.288	0.0333263
High Cholesterol	South Bend	0.332	0.268	0.442	0.31775	0.3535	0.0333248
High Cholesterol	Odessa	0.335	0.278	0.434	0.32025	0.34525	0.0332988
High Cholesterol	Anaheim	0.323	0.221	0.411	0.308	0.345	0.0332975
Smoking	Modesto	0.162	0.121	0.253	0.149	0.197	0.0332892
High Cholesterol	Wichita	0.351	0.25	0.419	0.332	0.366	0.0332614
Smoking	El Paso	0.148	0.088	0.244	0.1245	0.171	0.0332511
BP Medication	Camden	0.727	0.665	0.782	0.6955	0.739	0.033234
BP Medication	Evansville	0.761	0.655	0.822	0.747	0.778	0.0332154
Cancer	Schaumburg	0.0625	0.027	0.204	0.052	0.07125	0.0332143
High Cholesterol	Spokane	0.318	0.206	0.422	0.305	0.33	0.0332094
High Cholesterol	Green Bay	0.3195	0.235	0.407	0.30425	0.34625	0.0331865
Obesity	El Monte	0.245	0.159	0.305	0.22775	0.2715	0.0331805
Smoking	Lewisville	0.161	0.088	0.221	0.143	0.186	0.0331469
Obesity	Turlock	0.254	0.211	0.328	0.229	0.2775	0.0331447
Obesity	Clarksville	0.332	0.275	0.428	0.31125	0.34775	0.0331407
Heart Disease	Gainesville	0.046	0.006	0.182	0.026	0.066	0.0331196
Smoking	Palmdale	0.165	0.123	0.249	0.151	0.185	0.0330712
Arthritis	Amarillo	0.239	0.17	0.33	0.2135	0.262	0.0330559
High BP	Layton	0.2455	0.182	0.285	0.20675	0.2565	0.0330452
Arthritis	Miami Beach	0.188	0.113	0.246	0.1635	0.204	0.0330451
Diabetes	Warner Robins	0.097	0.062	0.168	0.083	0.123	0.0330273
BP Medication	Canton	0.7875	0.698	0.87	0.76825	0.80275	0.0330045
Smoking	Corpus Christi	0.16	0.104	0.252	0.14175	0.19175	0.0330003
BP Medication	Garden Grove	0.6895	0.62	0.803	0.674	0.701	0.0329939
Diabetes	Amarillo	0.106	0.069	0.207	0.097	0.138	0.0329598
Arthritis	Quincy	0.225	0.184	0.285	0.20825	0.25775	0.0329495
High Cholesterol	Upland	0.304	0.211	0.329	0.271	0.316	0.0329467
Male Over 65	Hawthorne	0.0847145	0.0282087	0.152093	0.053787	0.108203	0.0329392
High BP	West Valley City	0.262	0.172	0.304	0.228	0.273	0.0329269
Smoking	Yuma	0.158	0.121	0.237	0.148	0.183	0.0329258
High Cholesterol	Vancouver	0.314	0.237	0.429	0.2955	0.328	0.0328886
Female Over 65	Rialto	0.111762	0.0428876	0.17085	0.0892486	0.131177	0.0328724
Heart Disease	Lakeland	0.084	0.026	0.162	0.064	0.106	0.0328676
Smoking	Sparks	0.184	0.136	0.264	0.156	0.196	0.0328473
High BP	Grand Prairie	0.3095	0.216	0.398	0.2885	0.327	0.0328369
Obesity	Clovis	0.245	0.222	0.324	0.2325	0.2855	0.0328351
Arthritis	Vista	0.179	0.133	0.237	0.15175	0.205	0.0328351
High Cholesterol	Scranton	0.355	0.222	0.42	0.3485	0.3665	0.0328323
Male Over 65	Hillsboro	0.0953538	0.0373966	0.16641	0.069797	0.108943	0.0328317
Arthritis	Lancaster	0.185	0.101	0.287	0.16775	0.203	0.0328255
Obesity	New Bedford	0.342	0.283	0.393	0.313	0.3645	0.0328085
COPD	Montgomery	0.0865	0.035	0.163	0.066	0.11225	0.0327996
Smoking	Kennewick	0.1865	0.123	0.233	0.1635	0.2085	0.0327977
Diabetes	Wichita	0.1155	0.06	0.259	0.09625	0.134	0.0327831
BP Medication	Spokane Valley	0.715	0.624	0.787	0.7025	0.7345	0.0327759
BP Medication	Racine	0.721	0.642	0.786	0.706	0.74525	0.0327695
Arthritis	Somerville	0.157	0.083	0.196	0.1265	0.1825	0.032763
High BP	Hollywood	0.329	0.293	0.424	0.311	0.3565	0.0327292
Smoking	Ann Arbor	0.109	0.07	0.183	0.095	0.152	0.0327231
BP Medication	Bellevue	0.6645	0.58	0.713	0.62925	0.67925	0.0327171
High Cholesterol	Roswell	0.3105	0.241	0.348	0.278	0.324	0.0326996
BP Medication	Hesperia	0.669	0.58	0.716	0.65075	0.69	0.0326848
Smoking	Stockton	0.17	0.088	0.246	0.15	0.191	0.0326786
Arthritis	Miami Gardens	0.227	0.183	0.331	0.2105	0.2505	0.0326733
Smoking	Plano	0.115	0.087	0.257	0.10175	0.14325	0.0326645
BP Medication	Waukesha	0.718	0.639	0.764	0.699	0.7375	0.032663
High Cholesterol	Arlington Heights	0.326	0.236	0.359	0.305	0.33325	0.032653
BP Medication	Visalia	0.699	0.619	0.74	0.658	0.71	0.0326468
High BP	Davenport	0.318	0.228	0.392	0.3085	0.341	0.0326455
Male Over 65	Garden Grove	0.129869	0.0404145	0.204803	0.0999449	0.146038	0.0326368
High BP	Everett	0.306	0.235	0.357	0.27525	0.3225	0.0326328
BP Medication	Quincy	0.7335	0.675	0.794	0.7195	0.7575	0.0326262
High Cholesterol	Naperville	0.324	0.221	0.369	0.30225	0.34225	0.0326185
Smoking	Danbury	0.148	0.114	0.224	0.1325	0.18	0.0325902
Smoking	Oxnard	0.158	0.101	0.258	0.1295	0.1695	0.0325705
High Cholesterol	Kenosha	0.312	0.253	0.388	0.301	0.3385	0.0325641
Arthritis	Boise City	0.212	0.125	0.326	0.192	0.227	0.0325637
Obesity	Springdale	0.3305	0.262	0.374	0.298	0.34425	0.0325571
Smoking	Folsom	0.0995	0.085	0.213	0.094	0.11425	0.0325494
Arthritis	Southfield	0.297	0.234	0.373	0.282	0.3235	0.0325429
Diabetes	Joliet	0.108	0.061	0.186	0.082	0.132	0.0325416
High Cholesterol	Escondido	0.297	0.216	0.375	0.281	0.309	0.0325065
Smoking	Santa Barbara	0.11	0.022	0.165	0.09375	0.13275	0.0324761
High Cholesterol	Salt Lake City	0.277	0.137	0.332	0.25325	0.2945	0.032471
Cancer	Roseville	0.06	0.046	0.185	0.053	0.077	0.0324426
Male Over 65	Layton	0.0797397	0.042322	0.141687	0.0621402	0.115109	0.0324414
Arthritis	Westland	0.281	0.231	0.367	0.2685	0.3005	0.03244
BP Medication	Reading	0.721	0.674	0.815	0.7055	0.741	0.0324385
Arthritis	Camden	0.241	0.183	0.285	0.2035	0.255	0.0324354
Smoking	Mesquite	0.192	0.149	0.244	0.15975	0.22275	0.0324104
BP Medication	Miami Gardens	0.77	0.709	0.86	0.7465	0.7805	0.0323809
Obesity	Buena Park	0.1965	0.151	0.258	0.18975	0.23175	0.0323794
Arthritis	Des Moines	0.238	0.157	0.326	0.215	0.2505	0.0323785
Smoking	Camden	0.272	0.209	0.314	0.2395	0.287	0.0323719
BP Medication	Buena Park	0.667	0.618	0.726	0.64675	0.68375	0.0323685
Diabetes	Providence	0.109	0.03	0.166	0.074	0.1255	0.0323643
Obesity	Pharr	0.459	0.399	0.483	0.415	0.475	0.0323552
Obesity	Grand Prairie	0.3325	0.286	0.392	0.3065	0.36275	0.0323264
Smoking	Indio	0.149	0.093	0.219	0.1355	0.17625	0.032325
Obesity	McKinney	0.2985	0.275	0.399	0.286	0.31825	0.0322943
Smoking	Vancouver	0.177	0.114	0.249	0.1585	0.1915	0.0322705
Diabetes	Pharr	0.168	0.132	0.229	0.158	0.176	0.0322675
Smoking	Plantation	0.138	0.12	0.245	0.129	0.153	0.0322426
BP Medication	Hollywood	0.735	0.683	0.812	0.71	0.75	0.0322357
BP Medication	Davenport	0.754	0.653	0.823	0.7385	0.7735	0.0322277
Arthritis	Minneapolis	0.153	0.048	0.246	0.13475	0.16625	0.0322225
High Cholesterol	Decatur	0.363	0.244	0.411	0.351	0.378	0.0322037
Smoking	Evanston	0.125	0.08	0.202	0.0965	0.14525	0.0322026
Diabetes	Yakima	0.121	0.089	0.234	0.106	0.138	0.0322016
Smoking	Ogden	0.155	0.092	0.197	0.1265	0.1715	0.0322003
BP Medication	Burbank	0.675	0.615	0.739	0.6645	0.6895	0.0321884
High Cholesterol	Ogden	0.292	0.173	0.358	0.27475	0.306	0.0321853
Male Over 65	Coral Springs	0.0998358	0.0567139	0.197173	0.0836703	0.122891	0.0321584
Male Over 65	Edinburg	0.07057	0.0167074	0.111571	0.0385574	0.0921196	0.0321524
Arthritis	Naperville	0.2055	0.105	0.253	0.18925	0.22325	0.0321483
High BP	Stockton	0.3	0.22	0.382	0.277	0.318	0.0321406
Arthritis	Sunnyvale	0.1375	0.078	0.212	0.118	0.15825	0.032138
Obesity	Antioch	0.269	0.236	0.354	0.25125	0.29925	0.0321282
Smoking	Wyoming	0.2245	0.157	0.262	0.19825	0.24125	0.0321238
COPD	Canton	0.103	0.064	0.21	0.0865	0.1305	0.0321018
Diabetes	Las Vegas	0.11	0.05	0.199	0.091	0.131	0.0320995
High Cholesterol	Costa Mesa	0.311	0.254	0.388	0.3	0.331	0.0320763
High Cholesterol	Federal Way	0.295	0.217	0.341	0.2755	0.3125	0.0320556
High Cholesterol	Overland Park	0.331	0.248	0.387	0.31175	0.3485	0.0320224
BP Medication	St. Joseph	0.7535	0.664	0.814	0.7385	0.7735	0.0319714
High BP	Allentown	0.3135	0.231	0.395	0.302	0.33025	0.0319649
Smoking	Pawtucket	0.201	0.136	0.261	0.185	0.221	0.0319619
Arthritis	Baytown	0.2145	0.148	0.305	0.19325	0.2265	0.0319599
Cancer	Santa Rosa	0.0585	0.037	0.181	0.04775	0.08125	0.031952
High Cholesterol	Santa Clara	0.2845	0.194	0.308	0.25075	0.299	0.0319255
Arthritis	Redwood City	0.1885	0.134	0.23	0.1575	0.21325	0.0319211
COPD	Chattanooga	0.086	0.05	0.216	0.07225	0.103	0.0319194
High BP	Bridgeport	0.298	0.201	0.358	0.28175	0.31975	0.0319109
Obesity	Hemet	0.2955	0.247	0.365	0.28125	0.326	0.0319072
Diabetes	Waterbury	0.12	0.079	0.239	0.107	0.132	0.0318938
High Cholesterol	Miami Gardens	0.325	0.274	0.429	0.3095	0.3375	0.0318937
COPD	Boynton Beach	0.092	0.055	0.18	0.0765	0.1075	0.0318768
Arthritis	Anchorage	0.199	0.065	0.249	0.1835	0.21	0.0318737
Obesity	Visalia	0.28	0.253	0.367	0.267	0.301	0.031873
High BP	Perris	0.284	0.238	0.33	0.266	0.31	0.03187
Obesity	Thornton	0.2695	0.23	0.344	0.26	0.30825	0.0318579
Arthritis	Auburn	0.224	0.173	0.306	0.198	0.2405	0.031857
Obesity	Cary	0.256	0.199	0.37	0.2395	0.267	0.0318328
Male Over 65	Round Rock	0.0631723	0.0401885	0.157587	0.0535109	0.0853534	0.0318086
Diabetes	Kenner	0.12	0.095	0.202	0.11125	0.1475	0.0317962
High Cholesterol	San Jose	0.29	0.129	0.407	0.27675	0.30225	0.0317915
High Cholesterol	West Jordan	0.264	0.189	0.327	0.23725	0.27975	0.0317654
Smoking	Fargo	0.181	0.124	0.239	0.17	0.208	0.0317607
BP Medication	Dearborn	0.7275	0.674	0.798	0.7045	0.748	0.0317513
Diabetes	Odessa	0.1115	0.071	0.187	0.10575	0.13125	0.0317373
Smoking	Thornton	0.1845	0.13	0.246	0.1615	0.20875	0.0317174
Diabetes	Grand Rapids	0.09	0.026	0.168	0.07775	0.114	0.0317164
High Cholesterol	McKinney	0.293	0.245	0.357	0.27825	0.31475	0.0317129
Smoking	Clovis	0.125	0.097	0.206	0.112	0.1625	0.0316673
High Cholesterol	Newton	0.306	0.203	0.341	0.29675	0.317	0.0316633
Arthritis	Rancho Cucamonga	0.1865	0.135	0.248	0.169	0.21825	0.0316581
Male Over 65	Clovis	0.104669	0.0641096	0.182638	0.0901221	0.133571	0.0316432
Smoking	San Francisco	0.106	0.068	0.247	0.0935	0.128	0.0316397
High Cholesterol	Davie	0.318	0.234	0.385	0.3	0.33	0.0316393
BP Medication	Fishers	0.706	0.642	0.733	0.686	0.717	0.0316298
BP Medication	Antioch	0.681	0.602	0.721	0.65675	0.70375	0.0316063
Heart Disease	Yakima	0.066	0.051	0.197	0.0635	0.0785	0.031604
BP Medication	Pleasanton	0.6855	0.579	0.71	0.675	0.691	0.0315936
Arthritis	Cedar Rapids	0.22	0.133	0.274	0.1955	0.23275	0.0315913
Diabetes	San Diego	0.08	0.009	0.167	0.0645	0.111	0.0315827
High BP	Cheyenne	0.3085	0.208	0.331	0.28325	0.3205	0.0315816
Heart Disease	Redlands	0.055	0.032	0.173	0.044	0.06	0.0315768
Female Over 65	Chino Hills	0.112808	0.059979	0.173899	0.0993568	0.117286	0.0315733
High BP	Newton	0.255	0.154	0.292	0.2475	0.26775	0.031553
Obesity	Kennewick	0.3385	0.287	0.396	0.3215	0.35775	0.0315515
High BP	Westland	0.329	0.298	0.416	0.3195	0.349	0.0315503
Obesity	Plantation	0.23	0.217	0.329	0.2255	0.243	0.0315392
Heart Disease	Deerfield Beach	0.077	0.049	0.18	0.069	0.085	0.0315299
Smoking	Salt Lake City	0.1025	0.048	0.175	0.08225	0.12625	0.0315191
BP Medication	Fort Smith	0.741	0.702	0.818	0.731	0.775	0.0315174
Arthritis	Everett	0.225	0.167	0.278	0.20075	0.2455	0.0315155
Smoking	Olathe	0.141	0.111	0.205	0.12175	0.17925	0.0315043
Arthritis	Los Angeles	0.167	0.027	0.288	0.151	0.18625	0.0315015
High Cholesterol	Fort Wayne	0.33	0.174	0.416	0.3155	0.3445	0.0314987
Smoking	Tempe	0.152	0.097	0.228	0.13375	0.181	0.0314844
Male Over 65	Kennewick	0.115211	0.0651416	0.151452	0.0876016	0.144367	0.0314716
Smoking	Vallejo	0.1495	0.096	0.212	0.13275	0.16225	0.0314481
High Cholesterol	Layton	0.2995	0.242	0.331	0.25875	0.31275	0.0314427
Obesity	Tacoma	0.314	0.247	0.404	0.283	0.33	0.0314072
Diabetes	Irving	0.11	0.041	0.143	0.0775	0.12525	0.0313996
High BP	Hialeah	0.3485	0.273	0.395	0.3285	0.362	0.0313977
Cancer	Deerfield Beach	0.064	0.051	0.171	0.057	0.089	0.031365
High BP	Arvada	0.251	0.165	0.333	0.234	0.274	0.031353
Arthritis	Avondale	0.168	0.117	0.218	0.145	0.195	0.0313374
Arthritis	Killeen	0.184	0.115	0.23	0.1525	0.1995	0.0313262
COPD	Tampa	0.08	0.026	0.204	0.053	0.09875	0.0313146
Arthritis	Redding	0.259	0.235	0.355	0.243	0.279	0.0313013
Arthritis	Stockton	0.212	0.151	0.285	0.19	0.24	0.031294
Obesity	Fontana	0.327	0.254	0.383	0.297	0.3385	0.0312815
BP Medication	Miramar	0.707	0.63	0.739	0.68075	0.7215	0.0312815
Smoking	Lowell	0.188	0.136	0.278	0.173	0.218	0.0312537
High Cholesterol	League City	0.31	0.27	0.359	0.29125	0.33925	0.0312449
Male Over 65	O'Fallon	0.111658	0.0658935	0.175561	0.0821636	0.129188	0.031244
Diabetes	Springfield	0.106	0.031	0.223	0.09225	0.12275	0.0312393
Obesity	Jonesboro	0.3465	0.292	0.405	0.3185	0.35575	0.0312273
Diabetes	Fresno	0.109	0.024	0.192	0.0905	0.132	0.0312125
Obesity	Murfreesboro	0.328	0.291	0.422	0.311	0.343	0.0312089
BP Medication	Loveland	0.684	0.638	0.737	0.666	0.7175	0.0312021
Obesity	Clifton	0.2195	0.191	0.283	0.20375	0.254	0.0311951
Arthritis	Westminster	0.1895	0.1	0.275	0.17525	0.21475	0.0311923
COPD	Columbus	0.073	0.024	0.171	0.049	0.0975	0.0311874
Arthritis	Roswell	0.185	0.12	0.232	0.16	0.19775	0.0311827
Smoking	McKinney	0.1435	0.116	0.227	0.12225	0.17075	0.03116
Diabetes	Evansville	0.118	0.075	0.191	0.102	0.143	0.0311376
Obesity	Richardson	0.253	0.215	0.331	0.2395	0.2755	0.031133
BP Medication	Bolingbrook	0.674	0.639	0.76	0.661	0.696	0.0311148
High Cholesterol	Turlock	0.308	0.243	0.364	0.288	0.3205	0.0310867
BP Medication	Westland	0.729	0.677	0.81	0.713	0.7445	0.0310848
Diabetes	Suffolk	0.113	0.07	0.186	0.1	0.13025	0.0310842
Smoking	Gresham	0.212	0.16	0.273	0.187	0.227	0.0310815
BP Medication	Manchester	0.736	0.65	0.783	0.716	0.752	0.0310713
High Cholesterol	Nashua	0.319	0.248	0.371	0.30175	0.324	0.0310696
High BP	Naperville	0.2735	0.186	0.323	0.25725	0.29325	0.0310599
Obesity	Costa Mesa	0.212	0.167	0.299	0.203	0.221	0.0310434
Arthritis	Layton	0.2125	0.157	0.248	0.1715	0.2245	0.0310299
Female Over 65	Odessa	0.108932	0.0640474	0.179171	0.0936177	0.138621	0.0310247
Smoking	Arlington Heights	0.126	0.099	0.239	0.11875	0.13175	0.0310186
Female Over 65	Hammond	0.141124	0.066704	0.174428	0.115981	0.153362	0.0309946
Arthritis	Huntington Beach	0.193	0.132	0.289	0.16825	0.20475	0.030975
Obesity	Santa Fe	0.2	0.13	0.256	0.18175	0.219	0.0309701
High Cholesterol	Danbury	0.289	0.199	0.315	0.2715	0.3095	0.0309582
Obesity	Rapid City	0.341	0.301	0.402	0.3165	0.352	0.0309549
Arthritis	Pawtucket	0.249	0.222	0.37	0.243	0.265	0.0309534
Cancer	Pembroke Pines	0.053	0.036	0.158	0.048	0.064	0.0309487
Arthritis	Rapid City	0.226	0.134	0.284	0.22	0.2495	0.0309462
Smoking	Brooklyn Park	0.166	0.126	0.222	0.139	0.189	0.030942
Obesity	Fall River	0.317	0.259	0.383	0.31	0.35	0.0309377
Smoking	Palm Coast	0.196	0.148	0.253	0.177	0.214	0.030937
Male Over 65	Palmdale	0.0739844	0.0242872	0.162301	0.066644	0.0922401	0.0309212
BP Medication	Coral Springs	0.703	0.574	0.747	0.68325	0.71175	0.0309047
High BP	Lakewood	0.253	0.157	0.314	0.242	0.277	0.0309027
Smoking	Redwood City	0.105	0.071	0.173	0.09	0.14625	0.0308788
Obesity	Westland	0.304	0.272	0.391	0.2935	0.314	0.0308779
BP Medication	Paterson	0.711	0.669	0.801	0.697	0.735	0.0308099
Obesity	Miami Beach	0.267	0.233	0.337	0.2475	0.30525	0.0307947
High Cholesterol	West Valley City	0.298	0.203	0.333	0.275	0.309	0.0307892
High BP	Vista	0.263	0.214	0.332	0.2405	0.2825	0.0307781
Arthritis	Thousand Oaks	0.2285	0.162	0.306	0.204	0.24625	0.0307661
Obesity	San Marcos	0.226	0.195	0.303	0.2195	0.25325	0.0307451
High Cholesterol	Elk Grove	0.292	0.253	0.376	0.26975	0.30975	0.0307293
Female Over 65	Downey	0.129487	0.0681219	0.181852	0.11034	0.148685	0.0307272
Smoking	Westminster	0.153	0.109	0.26	0.1385	0.1775	0.0307236
Arthritis	Lake Forest	0.151	0.109	0.225	0.144	0.18	0.0307219
Diabetes	Oakland	0.105	0.04	0.24	0.0745	0.122	0.0307183
High Cholesterol	Evansville	0.361	0.268	0.428	0.341	0.376	0.0307157
Diabetes	Bryan	0.1045	0.061	0.171	0.0885	0.1225	0.0306838
Smoking	Kent	0.145	0.107	0.21	0.122	0.171	0.0306728
BP Medication	Palmdale	0.647	0.586	0.729	0.632	0.662	0.030666
Diabetes	Deerfield Beach	0.102	0.077	0.177	0.094	0.141	0.0306531
COPD	New Orleans	0.074	0.031	0.184	0.05275	0.096	0.0306526
BP Medication	Missouri City	0.744	0.685	0.798	0.72625	0.76275	0.0306358
Arthritis	St. Joseph	0.2795	0.185	0.34	0.27175	0.29875	0.030632
Obesity	Apple Valley	0.316	0.265	0.354	0.28375	0.3405	0.0306044
Smoking	Sterling Heights	0.2105	0.161	0.289	0.19425	0.2385	0.0305958
Obesity	Ann Arbor	0.261	0.213	0.335	0.243	0.282	0.0305775
High BP	Olathe	0.245	0.174	0.323	0.22175	0.2665	0.0305671
Diabetes	Mesa	0.091	0.017	0.207	0.074	0.10575	0.0305589
Arthritis	Reading	0.263	0.221	0.346	0.241	0.2755	0.0305571
Heart Disease	Mesa	0.0505	0.009	0.18	0.042	0.06825	0.0305509
High Cholesterol	Newark	0.311	0.182	0.392	0.3	0.32	0.0305355
BP Medication	Daly City	0.7025	0.624	0.747	0.68625	0.72625	0.0305306
BP Medication	San Leandro	0.703	0.651	0.768	0.6835	0.719	0.0305127
BP Medication	Kennewick	0.669	0.617	0.726	0.6615	0.7	0.0305115
High Cholesterol	Lancaster	0.315	0.237	0.403	0.30025	0.32875	0.0305091
BP Medication	Sandy	0.666	0.602	0.739	0.641	0.675	0.0304998
Diabetes	New Britain	0.11	0.024	0.18	0.096	0.122	0.030458
Arthritis	Orange	0.175	0.127	0.26	0.159	0.1965	0.0304561
Arthritis	Palatine	0.1915	0.15	0.267	0.172	0.21175	0.030452
Diabetes	Raleigh	0.077	0.034	0.214	0.063	0.094	0.0304357
High Cholesterol	Little Rock	0.33	0.244	0.385	0.3135	0.3485	0.0303981
Arthritis	O'Fallon	0.2185	0.142	0.27	0.19675	0.23325	0.030392
Arthritis	Fall River	0.288	0.247	0.389	0.282	0.302	0.0303873
High BP	San Ramon	0.216	0.156	0.261	0.19	0.2215	0.0303735
Diabetes	Sacramento	0.1095	0.035	0.184	0.082	0.13175	0.0303705
Obesity	Scranton	0.353	0.289	0.411	0.33	0.3715	0.0303497
High BP	Cranston	0.319	0.282	0.37	0.296	0.354	0.0303454
High Cholesterol	Broken Arrow	0.354	0.28	0.424	0.331	0.374	0.0303444
Obesity	Cedar Rapids	0.34	0.296	0.42	0.32325	0.3585	0.0303423
Smoking	Paterson	0.22	0.154	0.278	0.192	0.238	0.0303314
High BP	O'Fallon	0.2485	0.168	0.299	0.225	0.26	0.0303273
Diabetes	Bakersfield	0.101	0.046	0.185	0.0795	0.1215	0.0303221
Female Over 65	Perris	0.0779909	0.0524987	0.138919	0.0676533	0.113372	0.0303187
COPD	Miami	0.077	0.015	0.154	0.056	0.094	0.0303012
High BP	West Jordan	0.2155	0.15	0.279	0.1885	0.2305	0.0303008
COPD	Cincinnati	0.086	0.037	0.179	0.0585	0.1095	0.0302948
High Cholesterol	Orange	0.336	0.261	0.386	0.316	0.35925	0.0302945
Male Over 65	Springdale	0.0838013	0.0289766	0.132434	0.0579396	0.103176	0.030293
BP Medication	Clifton	0.737	0.678	0.778	0.71175	0.75325	0.0302666
Arthritis	Warren	0.315	0.249	0.376	0.2965	0.3345	0.0302282
High BP	Merced	0.31	0.249	0.345	0.275	0.31975	0.0302262
Smoking	Trenton	0.249	0.199	0.31	0.229	0.267	0.0302123
High BP	Orem	0.2	0.104	0.241	0.1915	0.219	0.0302083
Obesity	Upland	0.276	0.234	0.328	0.247	0.301	0.0302066
Obesity	Somerville	0.2235	0.17	0.284	0.2005	0.247	0.0302032
Arthritis	Arvada	0.227	0.143	0.301	0.211	0.249	0.0301982
High Cholesterol	Napa	0.3155	0.278	0.381	0.297	0.34625	0.0301972
Arthritis	Cheyenne	0.2355	0.157	0.273	0.21925	0.2555	0.0301748
BP Medication	Hammond	0.741	0.71	0.817	0.721	0.7555	0.0301721
Arthritis	Glendale	0.204	0.054	0.265	0.189	0.219	0.0301694
Diabetes	San Bernardino	0.128	0.069	0.236	0.112	0.144	0.0301388
Diabetes	Los Angeles	0.101	0.012	0.255	0.079	0.124	0.0301377
Obesity	Colorado Springs	0.225	0.169	0.304	0.2095	0.2535	0.0301086
Obesity	Mesquite	0.339	0.278	0.386	0.317	0.35875	0.0301005
High Cholesterol	Pharr	0.329	0.292	0.379	0.312	0.35	0.0300671
High Cholesterol	Oakland	0.278	0.195	0.431	0.261	0.29325	0.0300617
Cancer	Indio	0.0475	0.035	0.126	0.04075	0.081	0.0300534
Cancer	Yakima	0.062	0.036	0.166	0.0485	0.0825	0.0300358
Arthritis	Elgin	0.19	0.154	0.263	0.176	0.225	0.0300107
Male Over 65	Passaic	0.0768951	0.0391236	0.130705	0.0583321	0.100097	0.0299872
High Cholesterol	O'Fallon	0.311	0.223	0.356	0.294	0.3245	0.0299814
Arthritis	Salinas	0.1635	0.115	0.227	0.154	0.1945	0.0299677
Smoking	Stamford	0.119	0.082	0.199	0.099	0.148	0.0299611
COPD	Pembroke Pines	0.059	0.039	0.168	0.049	0.068	0.029959
High Cholesterol	Port St. Lucie	0.365	0.316	0.421	0.343	0.385	0.0299268
Smoking	El Monte	0.158	0.06	0.192	0.14425	0.171	0.029918
BP Medication	Waukegan	0.694	0.635	0.767	0.682	0.716	0.0299138
High BP	Thousand Oaks	0.2835	0.228	0.362	0.271	0.30225	0.0299112
Smoking	Turlock	0.165	0.119	0.22	0.1475	0.1865	0.0298946
Arthritis	Costa Mesa	0.165	0.116	0.237	0.143	0.178	0.0298866
COPD	Erie	0.092	0.057	0.202	0.0725	0.1055	0.0298845
Arthritis	Miramar	0.1895	0.138	0.226	0.159	0.21	0.0298451
Arthritis	Lowell	0.2	0.163	0.283	0.18	0.225	0.0298447
Smoking	Las Cruces	0.165	0.105	0.21	0.15	0.192	0.0298315
Arthritis	McKinney	0.179	0.132	0.243	0.16375	0.19125	0.0298291
Obesity	Sioux Falls	0.31	0.268	0.377	0.289	0.339	0.0298288
Smoking	Denton	0.169	0.096	0.224	0.1495	0.182	0.0297849
COPD	Atlanta	0.053	0.018	0.139	0.035	0.089	0.0297811
COPD	Birmingham	0.0935	0.028	0.148	0.06525	0.11525	0.0297707
Obesity	Manchester	0.309	0.273	0.385	0.29	0.336	0.0297533
High BP	New Rochelle	0.291	0.248	0.342	0.2765	0.3125	0.0297462
Arthritis	Norwalk	0.18	0.142	0.238	0.158	0.2125	0.0297454
Smoking	Somerville	0.1205	0.091	0.188	0.103	0.1415	0.029741
High Cholesterol	Salem	0.314	0.249	0.417	0.3	0.321	0.0297329
Obesity	Fremont	0.174	0.114	0.217	0.14	0.194	0.0297176
Arthritis	Chula Vista	0.185	0.119	0.246	0.171	0.2035	0.0297064
BP Medication	Independence	0.771	0.693	0.809	0.74675	0.7875	0.0297051
Obesity	Moreno Valley	0.31	0.236	0.358	0.29	0.33225	0.0296939
Obesity	Olathe	0.2865	0.245	0.355	0.26425	0.30775	0.0296711
Obesity	Virginia Beach	0.282	0.198	0.363	0.2635	0.2955	0.0296509
BP Medication	Sioux City	0.744	0.674	0.8	0.72725	0.76525	0.02961
Diabetes	Avondale	0.078	0.056	0.15	0.068	0.091	0.0296046
BP Medication	Moreno Valley	0.6465	0.59	0.716	0.634	0.66625	0.0295396
High Cholesterol	Detroit	0.356	0.192	0.447	0.338	0.37025	0.0295353
High Cholesterol	Mesquite	0.3405	0.255	0.381	0.31575	0.34925	0.02952
High BP	Upland	0.279	0.192	0.303	0.26	0.286	0.0295167
High BP	Appleton	0.274	0.213	0.321	0.24925	0.289	0.0295083
High BP	Brockton	0.326	0.294	0.419	0.312	0.335	0.0295079
Obesity	Sparks	0.23	0.213	0.314	0.218	0.256	0.0294949
Arthritis	Modesto	0.2235	0.161	0.279	0.1995	0.24375	0.0294662
BP Medication	Manteca	0.681	0.63	0.722	0.655	0.697	0.0294656
Female Over 65	Tracy	0.1031	0.0502558	0.15749	0.0936228	0.117213	0.0294644
Obesity	Wyoming	0.3365	0.285	0.374	0.32125	0.35525	0.029453
Arthritis	Orem	0.169	0.077	0.209	0.155	0.1855	0.0294522
COPD	Dearborn	0.08	0.061	0.147	0.07575	0.12325	0.0294374
Arthritis	Pasadena	0.185	0.109	0.241	0.16525	0.20175	0.0294363
High BP	Citrus Heights	0.297	0.262	0.361	0.28	0.3145	0.0294355
BP Medication	Union City	0.695	0.605	0.749	0.684	0.709	0.0294319
High BP	St. Joseph	0.3105	0.21	0.362	0.297	0.32825	0.0294126
Diabetes	Gastonia	0.11	0.074	0.187	0.091	0.134	0.0294019
Heart Disease	Largo	0.0845	0.03	0.162	0.073	0.1095	0.0293685
BP Medication	Parma	0.7825	0.728	0.832	0.748	0.79925	0.0293544
Diabetes	Tallahassee	0.071	0.015	0.163	0.058	0.086	0.0293476
Arthritis	Salt Lake City	0.1705	0.062	0.246	0.1505	0.18275	0.0293438
Smoking	Burlington	0.14	0.123	0.202	0.126	0.175	0.0293406
Obesity	Elizabeth	0.338	0.26	0.378	0.3195	0.3535	0.0293326
BP Medication	Lynwood	0.6115	0.575	0.664	0.59125	0.629	0.0293326
COPD	Memphis	0.0945	0.031	0.158	0.06725	0.117	0.0293262
Cancer	Largo	0.0835	0.033	0.148	0.07275	0.1095	0.029305
High Cholesterol	Boise City	0.294	0.208	0.39	0.281	0.308	0.0292989
Male Over 65	Moreno Valley	0.0745413	0.0350638	0.175883	0.0584967	0.0940854	0.0292947
BP Medication	Topeka	0.7645	0.69	0.822	0.73725	0.77475	0.0292942
Obesity	Provo	0.247	0.207	0.336	0.22525	0.2695	0.0292917
Diabetes	El Monte	0.1265	0.065	0.228	0.11725	0.134	0.0292916
High BP	Santa Clarita	0.225	0.172	0.338	0.2125	0.2455	0.0292682
High Cholesterol	Des Moines	0.337	0.259	0.412	0.3175	0.3495	0.0292509
Female Over 65	South Gate	0.099147	0.0586276	0.187131	0.0832019	0.109053	0.0292265
High BP	Mesquite	0.333	0.258	0.364	0.29875	0.34125	0.029223
Obesity	Allen	0.279	0.249	0.334	0.266	0.308	0.0292167
High Cholesterol	Nampa	0.2925	0.243	0.343	0.2795	0.3195	0.0292165
High BP	Lowell	0.269	0.225	0.378	0.262	0.284	0.0292019
Smoking	Bellingham	0.143	0.1	0.196	0.131	0.174	0.0292008
Smoking	Antioch	0.146	0.12	0.219	0.13075	0.172	0.0291988
Arthritis	Springdale	0.2225	0.158	0.284	0.21025	0.2355	0.0291929
Male Over 65	Ontario	0.0747905	0.0415347	0.150835	0.0541562	0.096655	0.0291871
Obesity	Portland	0.243	0.184	0.344	0.226	0.26575	0.0291756
High Cholesterol	San Ramon	0.269	0.209	0.315	0.256	0.2865	0.0291755
Male Over 65	Buena Park	0.105694	0.0497046	0.148139	0.0830533	0.123451	0.0291747
BP Medication	Longview	0.741	0.695	0.809	0.728	0.752	0.0291678
High Cholesterol	Springdale	0.3185	0.247	0.369	0.3015	0.33175	0.0291676
BP Medication	Rialto	0.649	0.589	0.698	0.63775	0.67775	0.0291256
High BP	Elizabeth	0.3105	0.274	0.401	0.3	0.33725	0.0291246
Smoking	Cranston	0.159	0.113	0.21	0.133	0.174	0.0290871
High Cholesterol	Missouri City	0.321	0.258	0.381	0.30725	0.3395	0.0290718
High Cholesterol	Lynn	0.331	0.292	0.405	0.3145	0.349	0.0290594
COPD	St. Louis	0.089	0.037	0.15	0.06	0.11425	0.0290375
Male Over 65	Rialto	0.0776839	0.0261752	0.148428	0.0668171	0.0905131	0.0290275
Diabetes	Lauderhill	0.143	0.095	0.182	0.114	0.1555	0.0290243
Arthritis	Oxnard	0.179	0.122	0.268	0.1675	0.191	0.0290163
Arthritis	Missouri City	0.188	0.166	0.258	0.1795	0.21675	0.0290124
High BP	El Cajon	0.295	0.232	0.359	0.28175	0.313	0.0290054
Arthritis	Racine	0.2385	0.157	0.3	0.23225	0.249	0.0289806
Cancer	Peoria	0.059	0.024	0.169	0.052	0.08	0.0289697
Arthritis	Bellevue	0.1985	0.129	0.231	0.17075	0.21425	0.0289649
Obesity	Chandler	0.257	0.225	0.36	0.2415	0.2725	0.0289556
Smoking	Miami Beach	0.156	0.096	0.214	0.1355	0.1685	0.0289401
Diabetes	Decatur	0.113	0.062	0.187	0.106	0.148	0.0289345
Obesity	Lynn	0.3025	0.247	0.359	0.29275	0.322	0.0289234
High BP	Whittier	0.24	0.214	0.353	0.2335	0.2545	0.0289222
Obesity	Independence	0.314	0.27	0.371	0.29775	0.3335	0.0289038
COPD	Melbourne	0.0935	0.046	0.165	0.076	0.10575	0.0288849
Male Over 65	Hammond	0.108961	0.0596558	0.15617	0.0905332	0.128758	0.0288581
BP Medication	Torrance	0.709	0.658	0.754	0.6895	0.733	0.028795
Obesity	Tracy	0.2915	0.252	0.338	0.27675	0.3185	0.0287896
Smoking	Killeen	0.193	0.15	0.272	0.1735	0.2075	0.0287861
COPD	Louisville	0.096	0.036	0.172	0.07475	0.11625	0.0287736
Heart Disease	Yuma	0.064	0.01	0.126	0.05	0.077	0.0287683
High Cholesterol	Oxnard	0.302	0.228	0.392	0.29	0.3135	0.0287672
High Cholesterol	Pearland	0.2995	0.249	0.354	0.284	0.31375	0.0287606
Cancer	Pompano Beach	0.073	0.034	0.134	0.056	0.094	0.0287351
BP Medication	Redding	0.713	0.679	0.791	0.6995	0.7315	0.0287154
Smoking	Chandler	0.14	0.075	0.219	0.123	0.1565	0.0286985
COPD	Gainesville	0.061	0.025	0.142	0.046	0.08	0.0286943
Arthritis	Kenner	0.2525	0.225	0.317	0.235	0.27775	0.0286854
Smoking	Richardson	0.121	0.085	0.185	0.1025	0.141	0.0286705
Smoking	Norwalk	0.134	0.093	0.275	0.119	0.144	0.0286669
Arthritis	Bend	0.25	0.202	0.303	0.23775	0.27225	0.0286637
Arthritis	Fort Smith	0.265	0.21	0.328	0.25	0.275	0.0286566
Arthritis	Mesquite	0.2095	0.14	0.269	0.18525	0.21575	0.0286424
Female Over 65	Hesperia	0.109303	0.0651396	0.162657	0.0973901	0.129262	0.0286308
Arthritis	San Jose	0.146	0.052	0.29	0.132	0.162	0.0286297
High BP	Independence	0.3175	0.241	0.37	0.30425	0.33125	0.0286296
Diabetes	Indio	0.12	0.063	0.175	0.10475	0.14425	0.0286272
Arthritis	Grand Prairie	0.183	0.108	0.252	0.16575	0.2035	0.0286211
High Cholesterol	Amarillo	0.352	0.276	0.406	0.3345	0.3645	0.0286154
Arthritis	Santa Clarita	0.166	0.115	0.274	0.1595	0.189	0.0286143
Arthritis	Davenport	0.24	0.157	0.293	0.2245	0.2625	0.0286135
Arthritis	Newton	0.2085	0.118	0.245	0.20425	0.22475	0.0286133
BP Medication	Plymouth	0.735	0.668	0.769	0.718	0.746	0.0286099
Obesity	Baytown	0.3425	0.292	0.414	0.32475	0.356	0.0286048
Obesity	Chino Hills	0.217	0.19	0.275	0.20025	0.232	0.0285939
Cancer	Sunrise	0.053	0.042	0.142	0.05	0.07175	0.0285813
Arthritis	Pharr	0.183	0.158	0.229	0.166	0.22	0.0285604
Smoking	Inglewood	0.156	0.093	0.208	0.13525	0.1765	0.0285553
Arthritis	Stamford	0.198	0.131	0.238	0.186	0.217	0.028553
Smoking	San Marcos	0.1325	0.106	0.214	0.12225	0.152	0.0285489
High BP	Billings	0.256	0.203	0.326	0.2395	0.2785	0.028537
Arthritis	Gary	0.331	0.284	0.392	0.314	0.3545	0.0285213
High Cholesterol	Lakewood	0.321	0.218	0.374	0.31	0.34	0.0285129
High BP	Spokane Valley	0.291	0.231	0.369	0.286	0.3095	0.0285126
Diabetes	Phoenix	0.09	0.045	0.187	0.075	0.118	0.0284935
High Cholesterol	Vista	0.2825	0.237	0.331	0.26175	0.303	0.0284622
High BP	Longmont	0.2295	0.178	0.282	0.21225	0.25175	0.0284548
COPD	Muncie	0.1065	0.054	0.138	0.076	0.127	0.0284447
Diabetes	Reading	0.143	0.084	0.2	0.132	0.1605	0.028407
High Cholesterol	Baytown	0.3575	0.289	0.434	0.349	0.3705	0.0283961
Arthritis	West Valley City	0.185	0.115	0.226	0.167	0.202	0.028394
COPD	Peoria	0.067	0.031	0.166	0.051	0.0835	0.0283821
BP Medication	Vallejo	0.707	0.644	0.773	0.68575	0.72125	0.0283808
High BP	Renton	0.237	0.197	0.311	0.2245	0.24875	0.0283792
Arthritis	Hollywood	0.224	0.188	0.305	0.208	0.246	0.0283779
Arthritis	Anaheim	0.162	0.085	0.233	0.142	0.1785	0.0283757
Smoking	Palatine	0.1365	0.11	0.211	0.12375	0.14325	0.0283712
Arthritis	Santa Clara	0.146	0.068	0.174	0.12025	0.158	0.0283598
Smoking	Tustin	0.104	0.076	0.166	0.1	0.13	0.0283406
Diabetes	Bethlehem	0.1025	0.025	0.165	0.09475	0.11575	0.0283289
Arthritis	Antioch	0.2005	0.133	0.231	0.171	0.22025	0.0283261
COPD	Macon	0.098	0.048	0.148	0.072	0.12	0.0283165
Obesity	Iowa City	0.301	0.251	0.358	0.279	0.308	0.0283109
Diabetes	Passaic	0.149	0.073	0.179	0.13675	0.16125	0.0283107
BP Medication	Alhambra	0.7185	0.671	0.778	0.702	0.72625	0.028287
High Cholesterol	Clovis	0.297	0.255	0.374	0.2775	0.3095	0.0282769
Obesity	Eugene	0.265	0.227	0.352	0.25	0.288	0.0282749
COPD	Shreveport	0.091	0.041	0.153	0.071	0.113	0.0282717
BP Medication	Pawtucket	0.752	0.708	0.834	0.736	0.766	0.0282394
Heart Disease	Muncie	0.075	0.014	0.144	0.061	0.094	0.0282389
Arthritis	Independence	0.2835	0.204	0.332	0.2625	0.29125	0.0282379
Diabetes	Thornton	0.0665	0.04	0.191	0.06375	0.0825	0.0282342
High Cholesterol	Racine	0.3315	0.236	0.367	0.31825	0.3375	0.0282264
Obesity	Palatine	0.244	0.214	0.315	0.2365	0.25475	0.0281851
High Cholesterol	Rapid City	0.291	0.201	0.332	0.285	0.314	0.0281713
Smoking	Schaumburg	0.14	0.05	0.193	0.13325	0.152	0.0281398
Arthritis	Pearland	0.1855	0.144	0.243	0.1705	0.20575	0.028136
Arthritis	Waterloo	0.259	0.205	0.321	0.247	0.29	0.028131
Smoking	Riverside	0.156	0.095	0.228	0.136	0.1745	0.028126
Obesity	Norwalk	0.24	0.2	0.336	0.224	0.26	0.0281229
Arthritis	Yonkers	0.225	0.161	0.308	0.21	0.2365	0.0281039
Smoking	Port St. Lucie	0.211	0.142	0.245	0.193	0.222	0.0280956
Smoking	Bolingbrook	0.168	0.106	0.197	0.139	0.183	0.0280935
Male Over 65	Odessa	0.0803521	0.0399562	0.12626	0.0656972	0.111234	0.0280722
High BP	Allen	0.258	0.236	0.32	0.245	0.287	0.028061
High BP	Fontana	0.252	0.205	0.355	0.236	0.2715	0.0280465
Cancer	Boca Raton	0.077	0.008	0.151	0.0705	0.0945	0.0280192
Arthritis	Vallejo	0.224	0.165	0.283	0.19425	0.233	0.0280173
Diabetes	Schenectady	0.11	0.047	0.181	0.093	0.12	0.0280058
Smoking	Avondale	0.178	0.136	0.226	0.16	0.198	0.0280044
Arthritis	Chino	0.1815	0.133	0.226	0.15475	0.1955	0.0279984
Obesity	Tempe	0.2575	0.211	0.335	0.24525	0.28	0.0279968
BP Medication	Downey	0.653	0.569	0.689	0.647	0.673	0.0279812
Arthritis	Oakland	0.1945	0.11	0.3	0.174	0.208	0.0279807
Cancer	Santa Fe	0.0695	0.026	0.161	0.058	0.0925	0.02797
High Cholesterol	Cedar Rapids	0.3395	0.247	0.384	0.31825	0.35325	0.0279686
High BP	Hesperia	0.297	0.211	0.333	0.27625	0.30525	0.0279666
High BP	Fremont	0.226	0.147	0.278	0.211	0.238	0.0279523
High Cholesterol	Stamford	0.29	0.225	0.329	0.278	0.311	0.0279381
Diabetes	Midland	0.098	0.069	0.168	0.08875	0.123	0.0278984
Obesity	Fargo	0.306	0.211	0.349	0.287	0.317	0.0278982
BP Medication	Lowell	0.71	0.662	0.766	0.698	0.733	0.027888
Arthritis	Bolingbrook	0.208	0.182	0.293	0.195	0.23	0.027868
BP Medication	Bellflower	0.6525	0.592	0.708	0.64075	0.66775	0.027865
Diabetes	Union City	0.12	0.06	0.191	0.098	0.14	0.0278584
Smoking	Redding	0.159	0.111	0.24	0.1405	0.183	0.0278539
High BP	Palatine	0.247	0.215	0.32	0.22675	0.2645	0.0278536
High BP	Bellevue	0.235	0.17	0.273	0.21225	0.2515	0.0278093
COPD	Albany	0.074	0.014	0.133	0.0535	0.097	0.0278032
Arthritis	Sparks	0.227	0.173	0.289	0.216	0.244	0.0277944
Cancer	Knoxville	0.064	0.009	0.189	0.05375	0.07525	0.0277944
Heart Disease	Mission	0.064	0.041	0.123	0.0465	0.0905	0.0277729
Obesity	Killeen	0.365	0.32	0.438	0.3565	0.3895	0.0277696
Smoking	Chico	0.147	0.111	0.222	0.1335	0.17	0.0277665
Obesity	Hayward	0.2495	0.186	0.302	0.22375	0.26225	0.027735
High BP	Elgin	0.267	0.208	0.32	0.257	0.292	0.0277325
Smoking	Arvada	0.147	0.114	0.248	0.133	0.166	0.0277269
Obesity	Santa Rosa	0.2535	0.185	0.309	0.23675	0.2735	0.0276978
COPD	Richmond	0.058	0.028	0.139	0.04425	0.086	0.0276887
High BP	Stamford	0.259	0.187	0.309	0.249	0.278	0.0276844
COPD	Cleveland	0.114	0.039	0.209	0.0965	0.128	0.0276801
Smoking	Santa Ana	0.159	0.107	0.215	0.135	0.177	0.0276505
High Cholesterol	St. Paul	0.27	0.17	0.34	0.256	0.281	0.0276327
Male Over 65	Somerville	0.0679845	0.0347358	0.155014	0.0539602	0.0858114	0.0276202
COPD	Oklahoma City	0.079	0.019	0.171	0.061	0.10025	0.0276187
Obesity	Nampa	0.362	0.331	0.433	0.344	0.37825	0.027614
Obesity	Burlington	0.244	0.177	0.277	0.2315	0.2585	0.0276109
Obesity	Chino	0.277	0.212	0.327	0.2685	0.291	0.0276089
Cancer	Yuma	0.058	0.012	0.139	0.046	0.078	0.0276084
High Cholesterol	Trenton	0.3325	0.282	0.384	0.309	0.35325	0.0275649
Diabetes	Worcester	0.092	0.014	0.152	0.08375	0.1155	0.0275382
Arthritis	Billings	0.22	0.176	0.294	0.21	0.239	0.0275323
Smoking	Everett	0.1765	0.122	0.236	0.15825	0.1955	0.0275163
Obesity	Orange	0.211	0.154	0.265	0.189	0.23475	0.0275144
Diabetes	Seattle	0.062	0.018	0.171	0.04825	0.078	0.0275079
Diabetes	Hemet	0.1355	0.103	0.199	0.1125	0.15475	0.0275068
Diabetes	Austin	0.075	0.022	0.179	0.062	0.095	0.027501
Arthritis	West Jordan	0.162	0.109	0.224	0.13975	0.17675	0.0274949
Smoking	Fort Collins	0.1415	0.084	0.226	0.124	0.15975	0.0274862
High Cholesterol	Bellevue	0.294	0.229	0.333	0.273	0.30725	0.0274518
BP Medication	Brockton	0.752	0.702	0.786	0.734	0.77	0.0274417
Cancer	Waco	0.054	0.009	0.156	0.0435	0.067	0.0274366
BP Medication	Pearland	0.6935	0.642	0.753	0.68425	0.70575	0.0274341
Obesity	Vancouver	0.34	0.28	0.405	0.328	0.355	0.0273851
High Cholesterol	Cheyenne	0.312	0.227	0.335	0.29325	0.326	0.0273834
Heart Disease	Victorville	0.054	0.032	0.151	0.047	0.069	0.0273736
Diabetes	Miami Beach	0.1065	0.055	0.153	0.08425	0.1215	0.0273715
High BP	Visalia	0.29	0.231	0.358	0.272	0.304	0.0273586
Smoking	Boca Raton	0.135	0.075	0.195	0.116	0.149	0.0273578
Smoking	Elizabeth	0.1995	0.15	0.252	0.1825	0.22525	0.027353
Diabetes	Long Beach	0.099	0.01	0.188	0.076	0.1135	0.0273452
Male Over 65	McKinney	0.0961711	0.0326599	0.130172	0.0713706	0.106738	0.0273403
Arthritis	Pleasanton	0.194	0.112	0.219	0.182	0.20575	0.0273283
Arthritis	Citrus Heights	0.229	0.197	0.283	0.208	0.2455	0.0273195
Obesity	Garden Grove	0.1945	0.142	0.249	0.182	0.216	0.0273187
BP Medication	Southfield	0.799	0.75	0.852	0.7845	0.8265	0.0273129
Smoking	Cary	0.106	0.085	0.228	0.098	0.119	0.0273091
COPD	Indianapolis	0.0825	0.028	0.153	0.062	0.1065	0.0273028
Obesity	Miami Gardens	0.374	0.33	0.427	0.359	0.399	0.0272991
COPD	Mobile	0.089	0.025	0.176	0.0725	0.113	0.027272
High Cholesterol	Fremont	0.275	0.192	0.31	0.2505	0.2875	0.0272606
COPD	Menifee	0.048	0.033	0.134	0.0435	0.0655	0.0272459
COPD	Orlando	0.067	0.029	0.147	0.052	0.08875	0.0272458
Diabetes	Las Cruces	0.103	0.055	0.178	0.085	0.124	0.0272292
Smoking	Lancaster	0.163	0.123	0.234	0.15	0.18875	0.0272142
Arthritis	Hesperia	0.225	0.15	0.272	0.21125	0.241	0.0272124
High BP	Chino	0.25	0.2	0.291	0.227	0.26375	0.0272054
COPD	Jacksonville	0.082	0.016	0.165	0.06675	0.10025	0.0272007
Smoking	Appleton	0.1755	0.121	0.241	0.167	0.19325	0.0271985
Smoking	Beaverton	0.128	0.102	0.203	0.113	0.162	0.0271903
BP Medication	Kenner	0.763	0.715	0.808	0.7455	0.783	0.0271897
Obesity	Beaverton	0.273	0.216	0.319	0.257	0.291	0.0271859
Heart Disease	Hemet	0.0825	0.053	0.149	0.06675	0.1075	0.0271837
Heart Disease	Tampa	0.064	0.008	0.209	0.045	0.082	0.027182
High BP	Rialto	0.2765	0.243	0.337	0.26375	0.29025	0.0271693
COPD	Yuma	0.072	0.027	0.136	0.051	0.083	0.027163
Smoking	Lawrence	0.1875	0.119	0.23	0.17225	0.2005	0.0271502
Arthritis	Longmont	0.193	0.156	0.253	0.18725	0.22225	0.0271462
Obesity	Ontario	0.3155	0.27	0.377	0.29425	0.3345	0.0271425
Diabetes	Camden	0.181	0.145	0.222	0.155	0.2055	0.0271203
Female Over 65	Baldwin Park	0.133242	0.0852804	0.184854	0.112423	0.14519	0.0271109
BP Medication	Santa Monica	0.669	0.649	0.739	0.663	0.7035	0.0271039
Obesity	Largo	0.2825	0.244	0.378	0.273	0.302	0.0270981
Diabetes	Tucson	0.095	0.023	0.167	0.079	0.1125	0.0270976
High Cholesterol	Garland	0.344	0.294	0.415	0.3235	0.357	0.0270963
High BP	Coral Springs	0.281	0.208	0.342	0.268	0.29925	0.0270914
Obesity	Gresham	0.277	0.223	0.332	0.256	0.284	0.0270836
High Cholesterol	Rancho Cucamonga	0.28	0.217	0.317	0.259	0.2975	0.0270767
Heart Disease	Melbourne	0.0795	0.028	0.141	0.06625	0.08675	0.0270337
High BP	Bend	0.257	0.218	0.313	0.24325	0.2795	0.0270331
Arthritis	Merced	0.209	0.15	0.235	0.1755	0.221	0.0270321
Arthritis	Appleton	0.2375	0.177	0.283	0.2135	0.2505	0.0270225
High Cholesterol	Santa Clarita	0.299	0.25	0.389	0.291	0.3225	0.0270213
Diabetes	Redlands	0.094	0.065	0.165	0.088	0.111	0.0270159
Male Over 65	Hesperia	0.106029	0.0451264	0.146856	0.0893349	0.125636	0.0270106
Smoking	Anaheim	0.138	0.084	0.193	0.1185	0.1565	0.0270094
Heart Disease	Schaumburg	0.0445	0.016	0.159	0.03875	0.05175	0.0269911
High Cholesterol	Sparks	0.332	0.275	0.385	0.321	0.346	0.0269833
Diabetes	St. Paul	0.084	0.034	0.177	0.062	0.1	0.026976
Smoking	Pharr	0.166	0.124	0.199	0.141	0.185	0.0269557
High Cholesterol	Westland	0.346	0.288	0.413	0.3335	0.357	0.0269427
Cancer	Muncie	0.067	0.01	0.147	0.05	0.07625	0.0269277
High Cholesterol	Allentown	0.323	0.255	0.382	0.31225	0.33775	0.0269147
Obesity	Everett	0.308	0.261	0.364	0.29625	0.32825	0.0269086
COPD	Huntsville	0.078	0.042	0.159	0.062	0.09975	0.0268934
High Cholesterol	Davenport	0.349	0.263	0.386	0.3305	0.365	0.0268911
Smoking	Seattle	0.0955	0.065	0.188	0.084	0.11875	0.0268809
Heart Disease	Erie	0.0755	0.046	0.181	0.0645	0.085	0.0268667
Arthritis	Spokane Valley	0.253	0.192	0.327	0.248	0.2695	0.0268423
High Cholesterol	Auburn	0.304	0.254	0.369	0.2795	0.312	0.0268412
High BP	Rancho Cucamonga	0.2505	0.201	0.299	0.2355	0.27225	0.026836
COPD	Chicago	0.062	0.017	0.174	0.046	0.084	0.0268336
Arthritis	Fremont	0.157	0.093	0.213	0.142	0.168	0.0268318
Male Over 65	Fishers	0.0762689	0.0409262	0.120655	0.0634043	0.104579	0.0268281
Obesity	Denton	0.296	0.278	0.383	0.284	0.3175	0.0268161
Smoking	San Jose	0.112	0.057	0.2	0.098	0.133	0.0268101
Male Over 65	Fontana	0.0591133	0.0315119	0.167007	0.0491605	0.0740531	0.0267973
COPD	Rochester	0.075	0.021	0.129	0.0465	0.096	0.026795
BP Medication	Chesapeake	0.754	0.68	0.821	0.746	0.771	0.0267892
Obesity	Cambridge	0.2075	0.151	0.288	0.2005	0.22775	0.026782
Diabetes	Waukegan	0.115	0.071	0.174	0.1	0.136	0.0267577
High Cholesterol	Pawtucket	0.316	0.29	0.418	0.31	0.325	0.0267419
COPD	Knoxville	0.083	0.036	0.145	0.0655	0.1065	0.0267068
Obesity	Whittier	0.246	0.2	0.316	0.2325	0.2675	0.026698
Obesity	Lee's Summit	0.2805	0.253	0.346	0.27325	0.30825	0.0266795
Obesity	Compton	0.3245	0.234	0.372	0.31075	0.34025	0.0266695
Heart Disease	Peoria	0.056	0.02	0.15	0.041	0.076	0.0266642
Diabetes	Pomona	0.109	0.008	0.192	0.099	0.113	0.0266528
BP Medication	Elizabeth	0.707	0.661	0.769	0.69325	0.717	0.0266503
Smoking	Costa Mesa	0.129	0.094	0.204	0.118	0.14	0.0266313
High Cholesterol	Southfield	0.351	0.291	0.408	0.333	0.365	0.0266286
High BP	Danbury	0.257	0.173	0.276	0.238	0.2635	0.026605
High Cholesterol	Hammond	0.337	0.292	0.418	0.3245	0.3505	0.0266045
Smoking	Fullerton	0.113	0.076	0.166	0.0955	0.12875	0.0265889
Smoking	Visalia	0.143	0.118	0.217	0.131	0.157	0.0265791
Smoking	Allen	0.127	0.101	0.183	0.115	0.149	0.0265737
High Cholesterol	Quincy	0.3295	0.284	0.396	0.318	0.348	0.0265716
Arthritis	Kent	0.199	0.143	0.255	0.189	0.2165	0.0265713
Obesity	Rancho Cucamonga	0.264	0.235	0.339	0.2555	0.284	0.026556
Obesity	Santa Clara	0.179	0.124	0.225	0.167	0.195	0.026554
Arthritis	Topeka	0.2435	0.177	0.305	0.2315	0.2605	0.0265501
High BP	Parma	0.3185	0.275	0.362	0.2865	0.328	0.0265292
Smoking	Lakewood	0.136	0.096	0.212	0.125	0.153	0.0265108
High BP	Passaic	0.317	0.25	0.352	0.29875	0.329	0.0264995
COPD	Tuscaloosa	0.0745	0.031	0.144	0.06025	0.094	0.0264844
Male Over 65	Renton	0.103977	0.0463302	0.153461	0.080124	0.11164	0.0264749
Smoking	Midland	0.1645	0.117	0.198	0.13325	0.17825	0.0264728
Heart Disease	Miami	0.083	0.013	0.129	0.057	0.094	0.0264462
BP Medication	Renton	0.63	0.58	0.677	0.61425	0.64725	0.0264151
COPD	Lexington	0.0755	0.041	0.155	0.061	0.0915	0.0263965
COPD	Sunrise	0.069	0.043	0.143	0.06275	0.0905	0.0263964
Diabetes	Longview	0.117	0.084	0.178	0.103	0.143	0.0263935
BP Medication	Mount Pleasant	0.735	0.688	0.781	0.7305	0.7625	0.0263794
High Cholesterol	St. Joseph	0.3395	0.242	0.376	0.33125	0.35225	0.0263719
Diabetes	Pawtucket	0.102	0.089	0.21	0.094	0.113	0.0263673
Smoking	Elgin	0.175	0.12	0.217	0.16	0.194	0.0263213
High Cholesterol	Thousand Oaks	0.3295	0.27	0.385	0.31125	0.342	0.0263085
Smoking	Boulder	0.112	0.081	0.168	0.09575	0.13525	0.0262995
Heart Disease	El Paso	0.064	0.015	0.148	0.048	0.082	0.0262856
Cancer	Bethlehem	0.075	0.01	0.111	0.04575	0.0855	0.026279
Smoking	Broken Arrow	0.182	0.131	0.254	0.165	0.2	0.026246
Diabetes	Concord	0.084	0.027	0.181	0.079	0.095	0.0262322
Smoking	Vacaville	0.147	0.11	0.234	0.13675	0.16325	0.0262187
Cancer	Denton	0.046	0.015	0.143	0.0375	0.059	0.0262021
High Cholesterol	Chula Vista	0.305	0.239	0.354	0.2965	0.319	0.0261997
COPD	Augusta	0.085	0.024	0.137	0.0675	0.1075	0.0261994
High Cholesterol	Redwood City	0.2795	0.242	0.325	0.26425	0.307	0.0261854
Arthritis	Danbury	0.202	0.142	0.226	0.1785	0.215	0.0261812
High Cholesterol	New Bedford	0.353	0.289	0.444	0.344	0.36	0.0261508
COPD	Evansville	0.101	0.059	0.159	0.087	0.118	0.0261501
Arthritis	Parma	0.2795	0.244	0.332	0.25725	0.2985	0.0261303
Obesity	Edmond	0.283	0.247	0.36	0.2715	0.28675	0.0261196
Smoking	Buena Park	0.1175	0.085	0.169	0.1125	0.15075	0.0261163
Obesity	Hesperia	0.3305	0.286	0.384	0.3115	0.33975	0.0261097
Heart Disease	Montgomery	0.07	0.017	0.139	0.049	0.086	0.0260925
Arthritis	Temecula	0.184	0.159	0.246	0.168	0.199	0.0260817
Cancer	Hemet	0.0775	0.045	0.134	0.06125	0.102	0.0260782
Arthritis	Union City	0.179	0.103	0.235	0.167	0.192	0.0260686
BP Medication	Fall River	0.743	0.7	0.817	0.73	0.758	0.0260616
Heart Disease	Fayetteville	0.052	0.009	0.167	0.039	0.064	0.0260558
Diabetes	Fairfield	0.101	0.013	0.125	0.0875	0.11	0.0260537
COPD	High Point	0.076	0.04	0.132	0.05375	0.0915	0.0260253
Male Over 65	Pearland	0.0871369	0.060324	0.141072	0.0692823	0.105572	0.026012
High Cholesterol	Redding	0.33	0.304	0.412	0.3145	0.3445	0.0260035
High BP	Warren	0.363	0.319	0.428	0.347	0.37925	0.0259819
High Cholesterol	Cranston	0.327	0.265	0.364	0.313	0.341	0.0259597
Obesity	Schaumburg	0.241	0.166	0.277	0.22875	0.247	0.0259444
Diabetes	Norman	0.0865	0.023	0.155	0.073	0.09125	0.0259251
BP Medication	Gary	0.817	0.759	0.856	0.8015	0.8385	0.0259231
High Cholesterol	Arvada	0.324	0.244	0.376	0.312	0.341	0.0259142
Smoking	Hawthorne	0.158	0.091	0.192	0.138	0.172	0.0258991
Obesity	Anchorage	0.337	0.295	0.429	0.3265	0.356	0.0258894
Obesity	Vacaville	0.27	0.24	0.355	0.25975	0.29325	0.0258831
High BP	Livonia	0.325	0.274	0.411	0.3135	0.336	0.0258546
High Cholesterol	Everett	0.3055	0.255	0.342	0.285	0.321	0.0258318
BP Medication	Livonia	0.754	0.696	0.824	0.742	0.7655	0.0258305
COPD	Buffalo	0.085	0.015	0.132	0.063	0.099	0.0258293
Obesity	San Ramon	0.194	0.135	0.223	0.1805	0.204	0.0258103
Male Over 65	Compton	0.0687392	0.0302457	0.135187	0.0521048	0.0844734	0.0257752
Diabetes	Denton	0.08	0.036	0.158	0.07	0.093	0.0257684
Smoking	Chula Vista	0.122	0.087	0.195	0.108	0.147	0.025758
Arthritis	Compton	0.172	0.133	0.244	0.15875	0.195	0.0257358
Arthritis	Waterbury	0.2475	0.213	0.344	0.23925	0.26225	0.0257294
Arthritis	Fontana	0.172	0.141	0.258	0.1595	0.191	0.0257206
Diabetes	Minneapolis	0.0625	0.023	0.155	0.052	0.08575	0.025711
Arthritis	El Cajon	0.2115	0.145	0.261	0.1975	0.22475	0.0257085
Arthritis	Perris	0.183	0.151	0.222	0.167	0.208	0.0257024
Obesity	San Leandro	0.233	0.183	0.281	0.217	0.2505	0.0256958
Arthritis	Brockton	0.273	0.244	0.334	0.257	0.289	0.0256313
Heart Disease	Roseville	0.045	0.027	0.138	0.034	0.054	0.0256152
Heart Disease	Orlando	0.053	0.017	0.15	0.03925	0.07125	0.0256094
COPD	Syracuse	0.082	0.039	0.134	0.0635	0.1005	0.0256023
High Cholesterol	Norwalk	0.308	0.25	0.372	0.293	0.3135	0.0255985
COPD	Pittsburgh	0.067	0.023	0.14	0.051	0.088	0.0255875
BP Medication	Mount Vernon	0.7685	0.707	0.827	0.752	0.779	0.0255806
Cancer	Chandler	0.053	0.032	0.17	0.0485	0.0575	0.0255685
Smoking	Berkeley	0.097	0.06	0.149	0.077	0.118	0.0255539
Diabetes	Yonkers	0.102	0.078	0.196	0.0925	0.1215	0.02555
Diabetes	Pasadena	0.096	0.047	0.149	0.08225	0.12275	0.0255491
High BP	Salinas	0.2625	0.217	0.31	0.245	0.28525	0.0255322
Smoking	College Station	0.1465	0.087	0.2	0.1215	0.15575	0.0255303
High BP	Antioch	0.268	0.207	0.294	0.24025	0.283	0.0255258
Smoking	Orange	0.121	0.07	0.18	0.099	0.139	0.0255201
Arthritis	Chesapeake	0.25	0.197	0.329	0.239	0.27	0.0255005
Smoking	Round Rock	0.151	0.116	0.22	0.13225	0.1645	0.0254762
Smoking	Overland Park	0.1105	0.068	0.199	0.101	0.12675	0.0254623
Smoking	Pearland	0.138	0.116	0.216	0.13025	0.146	0.0254396
High Cholesterol	Fontana	0.266	0.216	0.346	0.2525	0.2865	0.0253924
COPD	Baltimore	0.075	0.024	0.149	0.0595	0.0925	0.0253855
Diabetes	Grand Prairie	0.108	0.05	0.148	0.091	0.12575	0.0253763
Diabetes	Denver	0.065	0.014	0.136	0.053	0.093	0.0253284
Cancer	San Angelo	0.061	0.009	0.153	0.0525	0.069	0.0253251
COPD	Yakima	0.081	0.061	0.175	0.0715	0.0865	0.0253242
Cancer	Oceanside	0.0565	0.044	0.144	0.0475	0.0685	0.0253222
Diabetes	Evanston	0.0725	0.022	0.139	0.0635	0.08975	0.0253127
Smoking	Davie	0.151	0.114	0.194	0.131	0.173	0.025298
Arthritis	St. Paul	0.168	0.087	0.228	0.157	0.182	0.0252933
High Cholesterol	Youngstown	0.374	0.287	0.403	0.356	0.3925	0.0252856
Diabetes	Pompano Beach	0.113	0.092	0.186	0.101	0.123	0.025285
High BP	Redwood City	0.263	0.216	0.3	0.24975	0.28825	0.0252712
Heart Disease	Atlanta	0.051	0.01	0.11	0.032	0.075	0.025269
Smoking	Lynn	0.189	0.139	0.237	0.17825	0.212	0.0252599
Arthritis	Visalia	0.207	0.151	0.258	0.181	0.22	0.025246
COPD	Jackson	0.076	0.022	0.132	0.055	0.094	0.0252186
High Cholesterol	Perris	0.3	0.26	0.328	0.281	0.315	0.0252179
High BP	Waukesha	0.2665	0.207	0.306	0.25025	0.27825	0.0251791
Heart Disease	McAllen	0.0585	0.036	0.121	0.04675	0.078	0.0251652
Diabetes	Allentown	0.13	0.073	0.183	0.113	0.14975	0.0251385
Diabetes	Santa Maria	0.106	0.018	0.137	0.102	0.118	0.0251362
COPD	Kansas City	0.077	0.028	0.149	0.061	0.099	0.0251344
High Cholesterol	Milpitas	0.298	0.219	0.326	0.288	0.307	0.0251307
Chronic Asthma	Rochester	0.1175	0.069	0.159	0.08575	0.133	0.0251182
Diabetes	Clarksville	0.1015	0.037	0.165	0.081	0.1105	0.0251021
Obesity	Billings	0.258	0.216	0.334	0.2475	0.267	0.025092
BP Medication	Wyoming	0.7115	0.661	0.772	0.708	0.7245	0.0250906
Obesity	Oceanside	0.236	0.179	0.306	0.22175	0.2505	0.0250843
Heart Disease	Cleveland	0.089	0.029	0.202	0.073	0.102	0.0250755
Obesity	Vista	0.2465	0.223	0.314	0.235	0.2635	0.0250717
Smoking	Quincy	0.1575	0.112	0.227	0.1455	0.17525	0.0250566
Heart Disease	Waco	0.069	0.009	0.119	0.0475	0.0765	0.0250378
Cancer	Champaign	0.049	0.009	0.09	0.02725	0.05925	0.025036
Heart Disease	Charleston	0.0575	0.021	0.124	0.04325	0.08025	0.0250328
Diabetes	Killeen	0.095	0.053	0.138	0.0805	0.1215	0.0250276
High BP	Loveland	0.273	0.231	0.315	0.258	0.293	0.0250251
BP Medication	Waterbury	0.751	0.695	0.819	0.73325	0.75825	0.0250216
Smoking	Waukesha	0.153	0.126	0.209	0.14425	0.1815	0.0250147
Cancer	Lakeland	0.074	0.023	0.129	0.057	0.088	0.0249883
Heart Disease	Pittsburgh	0.062	0.011	0.179	0.051	0.077	0.0249818
Arthritis	Livonia	0.293	0.243	0.378	0.281	0.3025	0.0249796
High BP	Brooklyn Park	0.245	0.195	0.289	0.234	0.257	0.0249515
Heart Disease	New Haven	0.052	0.008	0.137	0.0415	0.0605	0.0249493
Smoking	O'Fallon	0.192	0.147	0.225	0.15775	0.20225	0.0249447
Male Over 65	Perris	0.0555392	0.03125	0.116183	0.048913	0.0672688	0.0249433
High Cholesterol	Palatine	0.2925	0.253	0.344	0.27275	0.30775	0.0249351
Heart Disease	Shreveport	0.079	0.024	0.141	0.061	0.0985	0.0249285
Obesity	Renton	0.219	0.182	0.275	0.20425	0.2335	0.0249278
Smoking	Roseville	0.124	0.052	0.183	0.11	0.134	0.0249206
COPD	Abilene	0.0725	0.018	0.178	0.05475	0.076	0.0249162
High Cholesterol	Medford	0.328	0.299	0.4	0.31125	0.34825	0.0248977
Smoking	Upland	0.124	0.092	0.167	0.106	0.151	0.0248769
High BP	Milpitas	0.254	0.178	0.281	0.241	0.2575	0.0248477
High BP	Mount Pleasant	0.296	0.241	0.324	0.2705	0.3085	0.0248347
Diabetes	Lansing	0.1105	0.039	0.16	0.0885	0.129	0.0248235
Heart Disease	Jackson	0.063	0.009	0.139	0.05	0.082	0.0248204
Arthritis	New Rochelle	0.216	0.173	0.256	0.2015	0.2345	0.0248184
COPD	Fayetteville	0.062	0.022	0.135	0.051	0.077	0.0248156
Male Over 65	South Gate	0.077016	0.0444664	0.163201	0.0709866	0.0969256	0.0248121
High Cholesterol	Stockton	0.329	0.276	0.381	0.31	0.345	0.0247987
Cancer	Murrieta	0.053	0.038	0.131	0.0465	0.0595	0.0247842
COPD	Lawton	0.0805	0.027	0.128	0.0665	0.096	0.0247692
High Cholesterol	Appleton	0.327	0.275	0.366	0.31	0.34525	0.0247412
Smoking	Bend	0.152	0.114	0.19	0.137	0.1685	0.0247399
High BP	Garden Grove	0.284	0.248	0.383	0.268	0.294	0.0247353
COPD	South Bend	0.095	0.048	0.151	0.07675	0.109	0.0247329
Heart Disease	Canton	0.082	0.046	0.182	0.075	0.0925	0.0246999
Obesity	Cheyenne	0.288	0.254	0.331	0.27275	0.311	0.0246994
Obesity	Rialto	0.3305	0.298	0.384	0.31925	0.346	0.0246849
Diabetes	Roseville	0.075	0.056	0.164	0.064	0.086	0.0246795
Smoking	Southfield	0.153	0.117	0.222	0.145	0.17	0.0246754
Diabetes	Miami Gardens	0.148	0.114	0.211	0.1355	0.166	0.0246732
Diabetes	Largo	0.111	0.06	0.177	0.102	0.135	0.0246713
Smoking	Fontana	0.156	0.113	0.205	0.1355	0.1695	0.0246697
BP Medication	Gresham	0.666	0.618	0.718	0.649	0.684	0.0246696
High Cholesterol	Topeka	0.3585	0.29	0.403	0.34525	0.3695	0.0246686
Diabetes	Corona	0.085	0.07	0.192	0.0795	0.106	0.0246475
COPD	New Haven	0.061	0.017	0.129	0.046	0.0715	0.0246392
Arthritis	Whittier	0.169	0.141	0.249	0.156	0.188	0.0245795
High Cholesterol	Santa Ana	0.312	0.266	0.376	0.306	0.33	0.0245546
Male Over 65	Gresham	0.110518	0.0680394	0.160243	0.0917136	0.132959	0.0245498
Obesity	Southfield	0.341	0.31	0.401	0.325	0.3605	0.0245391
Arthritis	Carson	0.168	0.156	0.234	0.162	0.186	0.0245308
High BP	Sterling Heights	0.3425	0.296	0.398	0.32625	0.349	0.0245307
Arthritis	Manchester	0.251	0.2	0.293	0.236	0.273	0.0245283
Smoking	Hoover	0.13	0.104	0.196	0.116	0.149	0.0245281
High BP	Warwick	0.341	0.32	0.411	0.329	0.35	0.0245241
High Cholesterol	Flint	0.359	0.298	0.416	0.345	0.372	0.0245198
High BP	Santa Ana	0.261	0.208	0.324	0.251	0.273	0.0245096
Smoking	Oceanside	0.1365	0.072	0.189	0.118	0.14875	0.024502
Diabetes	Aurora	0.082	0.034	0.146	0.065	0.1045	0.0244935
Diabetes	Chesapeake	0.103	0.079	0.181	0.091	0.114	0.0244862
COPD	Rockford	0.088	0.043	0.175	0.072	0.102	0.0244859
Cancer	Berkeley	0.055	0.009	0.097	0.046	0.066	0.0244792
Smoking	Scottsdale	0.1125	0.065	0.194	0.09825	0.12875	0.0244677
Obesity	Hoover	0.297	0.255	0.337	0.275	0.304	0.0244668
High Cholesterol	Yonkers	0.333	0.285	0.403	0.322	0.3485	0.02446
Obesity	Seattle	0.204	0.169	0.299	0.19225	0.21775	0.0244526
Arthritis	Waukegan	0.215	0.153	0.271	0.204	0.224	0.0244489
Arthritis	Santa Ana	0.143	0.113	0.233	0.134	0.154	0.0244323
Obesity	San Mateo	0.199	0.18	0.27	0.18975	0.21975	0.0244254
Heart Disease	Birmingham	0.073	0.018	0.114	0.0525	0.0915	0.0244241
High BP	Temecula	0.2455	0.225	0.308	0.23275	0.26	0.0244202
Cancer	Madison	0.056	0.008	0.151	0.041	0.069	0.0243912
High BP	Tustin	0.243	0.204	0.293	0.23	0.254	0.0243879
High Cholesterol	Reading	0.33	0.289	0.383	0.3185	0.346	0.0243858
High Cholesterol	Hollywood	0.336	0.305	0.399	0.327	0.3585	0.0243833
Cancer	Las Vegas	0.058	0.028	0.175	0.047	0.066	0.0243548
Diabetes	Murfreesboro	0.081	0.021	0.142	0.067	0.1	0.0243439
COPD	Greenville	0.056	0.029	0.128	0.0435	0.0665	0.0243335
Diabetes	Pueblo	0.1205	0.029	0.156	0.10425	0.13475	0.0243262
High BP	Livermore	0.237	0.162	0.278	0.2255	0.247	0.0243255
Smoking	Rancho Cucamonga	0.1235	0.098	0.218	0.1125	0.137	0.0243224
Cancer	Bloomington	0.06	0.008	0.156	0.046	0.075	0.0243182
Heart Disease	Columbus	0.061	0.011	0.121	0.0385	0.077	0.0243013
BP Medication	Hialeah	0.7695	0.701	0.815	0.7475	0.7805	0.0242989
Arthritis	Livermore	0.192	0.129	0.239	0.18	0.2035	0.0242699
Obesity	Danbury	0.229	0.197	0.274	0.2155	0.2565	0.0242654
High Cholesterol	West Covina	0.321	0.276	0.398	0.3075	0.33	0.0242589
Arthritis	Rialto	0.1935	0.167	0.267	0.18075	0.20225	0.0242576
COPD	Lake Charles	0.082	0.053	0.132	0.074	0.117	0.0242493
High BP	Modesto	0.292	0.237	0.338	0.2765	0.31	0.0242478
Arthritis	Allen	0.157	0.146	0.217	0.1555	0.1935	0.0242446
Obesity	Missoula	0.227	0.19	0.271	0.21325	0.254	0.024239
High Cholesterol	Brooklyn Park	0.271	0.222	0.313	0.255	0.282	0.0242321
High BP	Sioux City	0.295	0.243	0.342	0.2835	0.31375	0.0241925
Obesity	Broken Arrow	0.331	0.289	0.392	0.32	0.351	0.0241632
High BP	Norwalk	0.259	0.223	0.343	0.2425	0.2705	0.0241556
Smoking	Farmington Hills	0.121	0.098	0.198	0.114	0.13625	0.0241482
Heart Disease	Laredo	0.061	0.025	0.109	0.046	0.087	0.0241477
High BP	Dearborn	0.3325	0.29	0.392	0.31825	0.34775	0.0241205
Cancer	Fayetteville	0.053	0.008	0.175	0.041	0.063	0.0241091
Smoking	Longmont	0.153	0.116	0.189	0.1285	0.161	0.0240978
Arthritis	Waukesha	0.2315	0.17	0.267	0.219	0.245	0.0240841
High BP	Pleasanton	0.239	0.165	0.262	0.2315	0.24825	0.0240718
High BP	Tracy	0.2535	0.211	0.281	0.22625	0.2685	0.0240614
Arthritis	Olathe	0.1855	0.125	0.236	0.16775	0.19775	0.0240565
Smoking	Auburn	0.153	0.107	0.205	0.141	0.1645	0.0240217
BP Medication	Baldwin Park	0.645	0.583	0.687	0.63375	0.65775	0.0240199
Arthritis	Paterson	0.203	0.18	0.289	0.194	0.226	0.0240123
Diabetes	Oxnard	0.12	0.064	0.204	0.101	0.1305	0.0240093
Cancer	Mission Viejo	0.065	0.047	0.138	0.058	0.075	0.0239944
Heart Disease	Mobile	0.076	0.006	0.161	0.0625	0.095	0.0239895
Smoking	Boise City	0.138	0.085	0.189	0.123	0.15	0.0239845
COPD	Toledo	0.098	0.032	0.156	0.081	0.1195	0.0239841
BP Medication	Meridian	0.644	0.614	0.664	0.62525	0.66025	0.0239792
Obesity	Henderson	0.246	0.221	0.339	0.23325	0.25875	0.0239702
Obesity	Perris	0.335	0.286	0.358	0.325	0.344	0.0239641
Obesity	Overland Park	0.261	0.222	0.336	0.2535	0.276	0.023939
Cancer	Bellingham	0.068	0.02	0.12	0.046	0.076	0.0239336
High Cholesterol	El Cajon	0.3095	0.241	0.35	0.294	0.3225	0.0239124
Male Over 65	Chino Hills	0.107226	0.0568404	0.140276	0.0865679	0.11478	0.0238998
Smoking	Parma	0.2145	0.156	0.252	0.193	0.2325	0.0238919
High Cholesterol	Elgin	0.291	0.25	0.342	0.281	0.306	0.0238689
Smoking	Chino	0.131	0.095	0.205	0.126	0.14125	0.0238525
Obesity	Manteca	0.31	0.275	0.35	0.29	0.323	0.0238156
High BP	Hayward	0.252	0.211	0.314	0.23875	0.269	0.0238115
Arthritis	Loveland	0.233	0.2	0.279	0.22	0.2545	0.0238114
COPD	Washington	0.047	0.021	0.117	0.03225	0.077	0.0238014
BP Medication	Sterling Heights	0.7665	0.71	0.816	0.7535	0.777	0.0237906
Heart Disease	Albany	0.061	0.004	0.11	0.0475	0.077	0.023785
Smoking	Corona	0.136	0.109	0.209	0.1265	0.158	0.0237753
COPD	Columbia	0.053	0.018	0.153	0.04225	0.072	0.0237671
Obesity	Santa Clarita	0.215	0.18	0.296	0.2085	0.228	0.0237293
High Cholesterol	Whittier	0.307	0.283	0.391	0.3015	0.3245	0.0237174
High BP	Manteca	0.284	0.229	0.307	0.258	0.288	0.0237138
Stroke	Dayton	0.048	0.007	0.124	0.038	0.073	0.0237092
High Cholesterol	Olathe	0.3125	0.243	0.353	0.2895	0.32125	0.0236901
High Cholesterol	Antioch	0.2905	0.238	0.32	0.26475	0.30375	0.0236787
Arthritis	Hayward	0.173	0.134	0.25	0.15975	0.18925	0.0236528
Arthritis	Warwick	0.329	0.304	0.392	0.314	0.337	0.0236463
Cancer	Missoula	0.064	0.031	0.137	0.05125	0.07125	0.0236414
High Cholesterol	Chino	0.2775	0.228	0.313	0.25275	0.28675	0.02363
High BP	Kent	0.253	0.204	0.289	0.242	0.2725	0.0236299
Obesity	Waukesha	0.299	0.271	0.358	0.293	0.32575	0.0236275
Diabetes	Greeley	0.077	0.01	0.119	0.0675	0.09225	0.0236226
Smoking	Moreno Valley	0.168	0.121	0.207	0.152	0.18525	0.0236215
Cancer	Clearwater	0.0805	0.045	0.137	0.06375	0.101	0.0236191
BP Medication	Deltona	0.727	0.677	0.762	0.7	0.733	0.0236191
High Cholesterol	Temecula	0.29	0.265	0.347	0.27675	0.30475	0.0236118
Cancer	El Monte	0.04	0.026	0.131	0.036	0.044	0.0235929
Diabetes	Fort Smith	0.122	0.086	0.166	0.103	0.148	0.0235873
BP Medication	Simi Valley	0.6625	0.601	0.696	0.64225	0.67475	0.0235853
Heart Disease	Knoxville	0.0655	0.009	0.123	0.05375	0.082	0.023561
Heart Disease	Memphis	0.068	0.022	0.133	0.052	0.08875	0.0235538
Heart Disease	Carlsbad	0.0445	0.02	0.14	0.03975	0.04825	0.0235316
Arthritis	Bridgeport	0.2	0.126	0.259	0.1865	0.20975	0.0235262
High Cholesterol	Salinas	0.2975	0.245	0.339	0.285	0.32125	0.0235166
COPD	Baton Rouge	0.0705	0.03	0.123	0.05875	0.09325	0.0235138
High Cholesterol	Bolingbrook	0.306	0.279	0.364	0.293	0.325	0.0235023
Cancer	Orlando	0.051	0.023	0.192	0.039	0.063	0.0234999
Cancer	Ann Arbor	0.055	0.009	0.1	0.041	0.069	0.0234897
Diabetes	Stockton	0.121	0.069	0.187	0.106	0.136	0.0234806
Arthritis	Manteca	0.224	0.173	0.244	0.197	0.232	0.02348
COPD	Tulsa	0.085	0.046	0.154	0.06725	0.10225	0.023477
COPD	Fort Lauderdale	0.077	0.05	0.139	0.069	0.101	0.0234736
Obesity	Inglewood	0.3215	0.27	0.361	0.299	0.32975	0.0234718
Obesity	Auburn	0.25	0.217	0.302	0.2345	0.2655	0.023444
COPD	Nashville	0.072	0.025	0.148	0.05475	0.086	0.0234319
Diabetes	San Buenaventura (Ventura)	0.0905	0.073	0.198	0.087	0.09575	0.0234278
Obesity	Pearland	0.3085	0.279	0.374	0.30175	0.3115	0.0234228
High Cholesterol	New Rochelle	0.328	0.284	0.358	0.3105	0.342	0.0234131
Diabetes	McKinney	0.074	0.055	0.156	0.065	0.08	0.0233889
High Cholesterol	Bend	0.301	0.263	0.351	0.29425	0.31775	0.0233451
Heart Disease	Columbia	0.0455	0.007	0.123	0.03225	0.0615	0.0233226
Diabetes	Baytown	0.116	0.081	0.166	0.10425	0.13075	0.0233219
Heart Disease	Indio	0.0605	0.029	0.118	0.048	0.07425	0.0233105
COPD	Durham	0.052	0.021	0.113	0.039	0.0715	0.0233102
High Cholesterol	Fall River	0.351	0.317	0.426	0.347	0.363	0.0232791
Arthritis	Ontario	0.1765	0.119	0.236	0.16675	0.18825	0.0232781
Heart Disease	San Angelo	0.0595	0.007	0.123	0.0555	0.07125	0.0232722
Diabetes	Paterson	0.152	0.112	0.23	0.146	0.168	0.0232701
Arthritis	San Mateo	0.1905	0.146	0.226	0.18175	0.21475	0.0232611
Smoking	San Mateo	0.099	0.068	0.155	0.0845	0.11475	0.0232589
Obesity	Fort Collins	0.211	0.181	0.325	0.20125	0.2215	0.023257
COPD	Philadelphia	0.074	0.018	0.146	0.057	0.087	0.0232561
COPD	Norfolk	0.069	0.019	0.153	0.053	0.079	0.0232364
BP Medication	South Gate	0.617	0.595	0.701	0.60625	0.62525	0.0232118
Diabetes	Chandler	0.068	0.043	0.164	0.061	0.0775	0.023185
Obesity	League City	0.3195	0.258	0.352	0.3015	0.3255	0.0231733
Heart Disease	Cincinnati	0.068	0.021	0.15	0.052	0.082	0.023172
Heart Disease	New Orleans	0.061	0.021	0.152	0.048	0.08125	0.0231682
Diabetes	Merced	0.118	0.081	0.164	0.1085	0.1335	0.0231656
High Cholesterol	Hesperia	0.3075	0.235	0.338	0.29375	0.3165	0.0231589
Obesity	West Covina	0.213	0.159	0.251	0.1935	0.2255	0.0231502
COPD	Deerfield Beach	0.09	0.065	0.155	0.083	0.106	0.0231477
High BP	Gresham	0.281	0.233	0.323	0.26	0.293	0.023131
COPD	North Charleston	0.0635	0.025	0.111	0.0545	0.09	0.0231153
High BP	Wyoming	0.289	0.252	0.333	0.2735	0.30275	0.0231133
Obesity	Rochester Hills	0.235	0.222	0.325	0.229	0.2425	0.023105
COPD	Detroit	0.109	0.04	0.184	0.093	0.122	0.0230703
Cancer	Fort Lauderdale	0.061	0.031	0.134	0.05	0.079	0.0230684
Diabetes	Topeka	0.1115	0.072	0.167	0.09925	0.1305	0.0230618
COPD	Kalamazoo	0.069	0.038	0.118	0.064	0.095	0.0230575
High Cholesterol	Independence	0.3625	0.296	0.394	0.348	0.3725	0.0230556
High Cholesterol	Hayward	0.2685	0.225	0.329	0.25525	0.28225	0.0230465
Heart Disease	El Monte	0.052	0.022	0.138	0.04825	0.058	0.0230213
High Cholesterol	Waterbury	0.3225	0.287	0.417	0.31275	0.3305	0.0230072
Smoking	Livonia	0.172	0.134	0.238	0.1625	0.1825	0.0229976
Smoking	Troy	0.1235	0.095	0.184	0.104	0.1325	0.0229963
Heart Disease	Oklahoma City	0.068	0.01	0.157	0.05175	0.08225	0.0229957
High BP	Plymouth	0.231	0.181	0.274	0.2175	0.24	0.0229913
Obesity	Appleton	0.3165	0.29	0.373	0.29975	0.33325	0.0229782
Diabetes	Lewisville	0.078	0.038	0.121	0.064	0.096	0.0229597
High Cholesterol	Warren	0.3625	0.314	0.409	0.3455	0.376	0.0229541
Obesity	Coral Springs	0.243	0.207	0.298	0.229	0.26225	0.0229477
COPD	Fall River	0.095	0.067	0.156	0.087	0.115	0.0229044
High Cholesterol	Spokane Valley	0.325	0.269	0.389	0.318	0.338	0.0229019
COPD	Fort Wayne	0.082	0.052	0.156	0.0685	0.10275	0.0228994
Arthritis	Clifton	0.2125	0.184	0.263	0.19325	0.224	0.0228961
Arthritis	Sterling Heights	0.303	0.265	0.368	0.2925	0.30875	0.0228802
Smoking	Menifee	0.144	0.095	0.189	0.1335	0.1575	0.0228788
Female Over 65	Miramar	0.120337	0.0668848	0.157194	0.0979912	0.125933	0.0228566
Heart Disease	Greenville	0.044	0.01	0.095	0.028	0.0535	0.0228452
High BP	Manchester	0.282	0.244	0.339	0.271	0.307	0.0228442
COPD	Mesa	0.063	0.024	0.165	0.05375	0.07625	0.0228425
Arthritis	Hialeah	0.2215	0.167	0.264	0.2115	0.2335	0.0228368
Heart Disease	Tuscaloosa	0.061	0.015	0.113	0.04225	0.066	0.0228012
Arthritis	Sioux City	0.236	0.188	0.278	0.2265	0.246	0.0227982
High Cholesterol	Brockton	0.336	0.305	0.384	0.319	0.355	0.0227829
Smoking	Huntington Beach	0.112	0.073	0.212	0.1025	0.124	0.0227624
Arthritis	San Leandro	0.205	0.168	0.254	0.185	0.209	0.0227406
Cancer	Kalamazoo	0.053	0.012	0.1	0.048	0.08	0.0227396
COPD	Winston-Salem	0.073	0.043	0.124	0.06	0.09225	0.0227235
Cancer	Hoover	0.069	0.021	0.12	0.057	0.08	0.0227028
Arthritis	Renton	0.191	0.153	0.247	0.1755	0.19775	0.0226831
High BP	Palmdale	0.262	0.211	0.307	0.251	0.281	0.0226574
High Cholesterol	Lowell	0.302	0.26	0.38	0.292	0.314	0.0226559
Arthritis	Longview	0.243	0.209	0.299	0.234	0.255	0.0226515
COPD	Surprise	0.0555	0.039	0.125	0.048	0.08375	0.0226379
High BP	Roswell	0.2575	0.223	0.307	0.2425	0.26675	0.0226266
Smoking	Rialto	0.1615	0.13	0.211	0.14275	0.17525	0.0226005
Diabetes	Jonesboro	0.1	0.064	0.14	0.08175	0.1075	0.0225793
High Cholesterol	Citrus Heights	0.308	0.28	0.353	0.2875	0.3225	0.0225788
COPD	Gulfport	0.072	0.022	0.117	0.064	0.09	0.0225554
Diabetes	Lynn	0.105	0.081	0.174	0.101	0.11825	0.0225487
Smoking	Hesperia	0.1795	0.138	0.221	0.168	0.19225	0.0225469
Diabetes	Chula Vista	0.103	0.069	0.16	0.094	0.1225	0.0225404
Heart Disease	St. Louis	0.0675	0.032	0.122	0.049	0.089	0.0225351
Heart Disease	Wichita Falls	0.073	0.007	0.111	0.061	0.083	0.0225217
Obesity	West Valley City	0.288	0.261	0.35	0.275	0.301	0.0225206
Diabetes	Lancaster	0.101	0.067	0.179	0.08525	0.115	0.0225102
Heart Disease	Boca Raton	0.066	0.006	0.113	0.0585	0.078	0.0225087
Obesity	Lynwood	0.315	0.276	0.34	0.29825	0.33125	0.0225083
High BP	Pearland	0.2775	0.249	0.323	0.2675	0.292	0.0224978
Diabetes	Des Moines	0.094	0.062	0.181	0.08625	0.10775	0.0224929
Smoking	Vista	0.151	0.131	0.215	0.1415	0.16175	0.0224898
Smoking	Compton	0.177	0.111	0.21	0.164	0.19475	0.022455
High BP	Ontario	0.2545	0.182	0.303	0.24375	0.2675	0.022449
High Cholesterol	Hialeah	0.3765	0.319	0.406	0.36525	0.387	0.0224446
Cancer	Chico	0.057	0.016	0.088	0.035	0.069	0.022424
Obesity	Sunnyvale	0.162	0.141	0.231	0.15175	0.1825	0.0224186
Diabetes	New Bedford	0.113	0.094	0.204	0.1035	0.128	0.0224042
BP Medication	Warwick	0.769	0.742	0.825	0.752	0.781	0.0224016
Smoking	Clifton	0.145	0.119	0.195	0.12825	0.16375	0.0223964
Diabetes	Schaumburg	0.078	0.039	0.146	0.07275	0.084	0.0223819
Smoking	Cape Coral	0.179	0.136	0.22	0.164	0.199	0.0223768
Obesity	Farmington Hills	0.2475	0.226	0.313	0.237	0.26925	0.0223706
COPD	Warner Robins	0.061	0.041	0.113	0.054	0.084	0.0223677
High Cholesterol	Tustin	0.305	0.28	0.351	0.294	0.329	0.0223564
High BP	Alhambra	0.262	0.227	0.308	0.24175	0.2745	0.0223345
Smoking	Lynwood	0.175	0.135	0.202	0.15775	0.193	0.0223259
High Cholesterol	Waterloo	0.3625	0.311	0.401	0.351	0.384	0.0223108
Heart Disease	Brownsville	0.0745	0.039	0.133	0.06075	0.085	0.0222852
High Cholesterol	Santa Monica	0.3	0.278	0.362	0.293	0.323	0.0222822
Diabetes	Mount Vernon	0.13	0.088	0.174	0.1175	0.1395	0.0222788
Heart Disease	Thornton	0.037	0.02	0.141	0.03275	0.0485	0.0222717
Female Over 65	Meridian	0.135173	0.106969	0.161011	0.125403	0.144351	0.0222707
Heart Disease	Chattanooga	0.07	0.032	0.166	0.06125	0.083	0.0222661
Smoking	Nampa	0.177	0.151	0.23	0.1645	0.189	0.0222528
BP Medication	Allen	0.693	0.66	0.732	0.671	0.705	0.022231
High BP	Daly City	0.2755	0.225	0.336	0.26525	0.28025	0.0222291
Heart Disease	Augusta	0.067	0.011	0.137	0.058	0.083	0.022209
High Cholesterol	Garden Grove	0.3475	0.315	0.438	0.3335	0.3535	0.0222047
Arthritis	Burbank	0.177	0.142	0.237	0.1715	0.193	0.0221954
Smoking	San Buenaventura (Ventura)	0.128	0.089	0.173	0.1135	0.13925	0.0221859
High Cholesterol	Longmont	0.2905	0.251	0.333	0.28125	0.30925	0.0221817
Diabetes	Bloomington	0.079	0.017	0.156	0.064	0.085	0.0221478
Male Over 65	Cicero	0.0648099	0.0272602	0.102152	0.048928	0.0768454	0.0221312
Diabetes	Madison	0.062	0.016	0.114	0.046	0.077	0.0221294
High BP	San Mateo	0.2745	0.228	0.305	0.26025	0.2905	0.0221034
Arthritis	Alameda	0.1975	0.132	0.226	0.186	0.20625	0.0220907
Heart Disease	Abilene	0.068	0.008	0.133	0.0535	0.0745	0.0220757
Diabetes	Hialeah	0.179	0.13	0.222	0.166	0.188	0.0220592
Smoking	Napa	0.136	0.095	0.18	0.12325	0.1455	0.0220588
Heart Disease	Lynchburg	0.063	0.008	0.107	0.0575	0.0715	0.0220585
Heart Disease	Las Vegas	0.06	0.023	0.141	0.048	0.069	0.022055
Obesity	Chico	0.253	0.215	0.316	0.2405	0.259	0.0220514
Arthritis	Hawthorne	0.158	0.138	0.242	0.146	0.165	0.0220429
Cancer	Sandy Springs	0.0605	0.034	0.103	0.04125	0.07825	0.0220194
Obesity	Boca Raton	0.207	0.149	0.248	0.197	0.227	0.022007
Obesity	Redding	0.262	0.229	0.331	0.256	0.281	0.0219989
Stroke	Shreveport	0.046	0.015	0.1	0.0325	0.069	0.0219961
Cancer	Provo	0.0355	0.009	0.09	0.02125	0.05025	0.0219503
Stroke	Cleveland	0.056	0.016	0.14	0.041	0.074	0.0219497
Cancer	Spokane	0.066	0.036	0.195	0.059	0.079	0.0219462
Cancer	Lynchburg	0.061	0.01	0.093	0.056	0.079	0.0219449
COPD	Largo	0.102	0.053	0.159	0.09325	0.12075	0.0219044
High Cholesterol	Kent	0.283	0.247	0.331	0.2755	0.2975	0.0218952
Heart Disease	Macon	0.08	0.033	0.124	0.064	0.095	0.0218916
High BP	Clifton	0.2895	0.267	0.362	0.286	0.303	0.0218903
Heart Disease	Philadelphia	0.066	0.013	0.186	0.054	0.078	0.0218724
BP Medication	Cicero	0.638	0.6	0.694	0.62475	0.65	0.0218724
Cancer	Huntsville	0.065	0.028	0.127	0.0525	0.0885	0.0218714
High Cholesterol	Vallejo	0.3155	0.265	0.375	0.3055	0.32775	0.0218631
COPD	Lafayette	0.076	0.042	0.14	0.067	0.091	0.0218595
Obesity	Cranston	0.29	0.26	0.342	0.275	0.302	0.0218582
Diabetes	Racine	0.092	0.057	0.153	0.086	0.1095	0.0218488
COPD	Pomona	0.048	0.013	0.16	0.043	0.055	0.0218313
COPD	Dallas	0.055	0.015	0.118	0.042	0.07	0.0218175
High BP	Burbank	0.237	0.212	0.305	0.232	0.2565	0.0218095
COPD	Akron	0.0995	0.052	0.155	0.08475	0.11375	0.0217949
Diabetes	Asheville	0.094	0.054	0.172	0.078	0.108	0.0217929
Cancer	Carrollton	0.051	0.031	0.142	0.042	0.057	0.0217822
Stroke	Atlanta	0.031	0.006	0.087	0.017	0.059	0.0217805
Diabetes	Boca Raton	0.092	0.011	0.12	0.082	0.0995	0.0217783
High Cholesterol	Livermore	0.276	0.211	0.306	0.2605	0.2835	0.0217774
Diabetes	Reno	0.078	0.047	0.153	0.066	0.091	0.0217475
Smoking	Coral Springs	0.1555	0.118	0.201	0.146	0.17475	0.021739
High Cholesterol	Pleasanton	0.2855	0.214	0.303	0.278	0.29175	0.0217387
Heart Disease	Lawton	0.0665	0.012	0.101	0.0525	0.079	0.0217349
High Cholesterol	Alameda	0.2905	0.225	0.315	0.2805	0.299	0.0217302
Arthritis	Midland	0.2085	0.169	0.24	0.1915	0.228	0.0217185
Heart Disease	Huntsville	0.068	0.027	0.13	0.05375	0.08625	0.0217112
Smoking	Hayward	0.135	0.089	0.195	0.12475	0.145	0.0216929
COPD	Decatur	0.087	0.052	0.135	0.078	0.112	0.021678
High Cholesterol	Merced	0.3255	0.278	0.344	0.29725	0.329	0.0216523
COPD	Wilmington	0.074	0.034	0.132	0.061	0.088	0.0216456
COPD	Boston	0.05	0.017	0.155	0.034	0.067	0.0216365
Diabetes	Fall River	0.106	0.082	0.177	0.1	0.123	0.0216333
Diabetes	Victorville	0.113	0.085	0.164	0.107	0.138	0.0216277
Arthritis	Wyoming	0.241	0.212	0.292	0.22625	0.2545	0.0216109
High Cholesterol	Ontario	0.275	0.192	0.318	0.264	0.28375	0.0216035
High BP	Santa Monica	0.232	0.195	0.274	0.215	0.246	0.0215927
Cancer	Sugar Land	0.0605	0.018	0.106	0.0485	0.069	0.0215716
COPD	Wichita Falls	0.076	0.016	0.111	0.063	0.0865	0.021568
Obesity	Sterling Heights	0.317	0.279	0.371	0.30675	0.33	0.021562
Heart Disease	Kalamazoo	0.065	0.014	0.1	0.049	0.077	0.0215603
Smoking	Pembroke Pines	0.137	0.088	0.175	0.121	0.155	0.0215591
High Cholesterol	Miramar	0.2955	0.243	0.316	0.27925	0.31075	0.021553
Heart Disease	South Bend	0.072	0.037	0.153	0.061	0.0845	0.021548
COPD	Lee's Summit	0.0615	0.042	0.132	0.051	0.07475	0.0215449
Heart Disease	Rockford	0.069	0.03	0.159	0.059	0.079	0.0215429
Diabetes	Round Rock	0.0775	0.048	0.148	0.06675	0.089	0.0215425
Diabetes	Glendale	0.093	0.019	0.165	0.0815	0.104	0.0215314
Cancer	San Buenaventura (Ventura)	0.065	0.04	0.143	0.0585	0.08225	0.0215221
High Cholesterol	Plymouth	0.284	0.245	0.325	0.2775	0.2965	0.0215104
High Cholesterol	Rialto	0.2815	0.256	0.339	0.27275	0.2965	0.0215077
Smoking	Perris	0.181	0.145	0.218	0.172	0.184	0.0214929
Smoking	Renton	0.12	0.084	0.174	0.10875	0.135	0.0214793
Obesity	Carlsbad	0.2055	0.116	0.219	0.2005	0.2085	0.0214768
Smoking	Warwick	0.172	0.127	0.218	0.155	0.178	0.0214674
Smoking	Spokane Valley	0.179	0.133	0.214	0.1635	0.1895	0.0214635
Diabetes	Clearwater	0.106	0.083	0.175	0.09975	0.12725	0.0214402
Obesity	Quincy	0.229	0.195	0.267	0.213	0.2475	0.0214351
COPD	Lynchburg	0.074	0.027	0.117	0.063	0.09	0.0214348
Smoking	Carlsbad	0.1025	0.02	0.124	0.09325	0.11125	0.0214049
Cancer	Tempe	0.051	0.013	0.108	0.03375	0.06625	0.0214006
Diabetes	Nampa	0.091	0.062	0.135	0.08475	0.11775	0.0213675
Arthritis	Brooklyn Park	0.159	0.128	0.206	0.153	0.168	0.0213641
Smoking	Rio Rancho	0.171	0.147	0.214	0.1555	0.1885	0.0213624
Diabetes	Ogden	0.0935	0.039	0.137	0.08275	0.1015	0.0213589
Smoking	Cambridge	0.1055	0.067	0.159	0.09075	0.11375	0.0213436
Heart Disease	Buffalo	0.073	0.006	0.115	0.054	0.085	0.0213376
High Cholesterol	Coral Springs	0.3125	0.234	0.35	0.29725	0.319	0.021335
Arthritis	Tustin	0.141	0.123	0.194	0.135	0.153	0.0213172
Heart Disease	Syracuse	0.065	0.013	0.126	0.055	0.0765	0.0213131
Diabetes	Provo	0.058	0.016	0.086	0.03375	0.0685	0.021287
High BP	Lynwood	0.2475	0.226	0.298	0.23825	0.25475	0.0212825
COPD	Concord	0.054	0.025	0.123	0.0475	0.064	0.0212801
Obesity	Daly City	0.176	0.138	0.21	0.16075	0.192	0.021264
COPD	Gastonia	0.087	0.055	0.131	0.067	0.102	0.0212445
High Cholesterol	Camden	0.322	0.293	0.368	0.307	0.343	0.0212399
Stroke	Macon	0.057	0.022	0.097	0.0365	0.0715	0.0211857
High Cholesterol	Billings	0.297	0.259	0.342	0.286	0.3115	0.0211757
Stroke	St. Louis	0.041	0.018	0.093	0.027	0.068	0.0211672
COPD	Hemet	0.0915	0.064	0.142	0.074	0.0995	0.0211671
Obesity	College Station	0.2445	0.21	0.308	0.2335	0.25425	0.0211639
High Cholesterol	Fort Smith	0.342	0.299	0.386	0.337	0.351	0.0211469
Diabetes	Henderson	0.092	0.059	0.171	0.08325	0.0985	0.0211446
Heart Disease	Chicago	0.054	0.011	0.137	0.039	0.069	0.0211436
COPD	Portsmouth	0.076	0.029	0.128	0.0655	0.097	0.0211373
Heart Disease	Kansas City	0.066	0.013	0.13	0.051	0.081	0.0211369
Heart Disease	Cape Coral	0.077	0.046	0.13	0.06	0.094	0.0211113
High Cholesterol	Midland	0.331	0.289	0.365	0.31775	0.34375	0.0210929
Stroke	Montgomery	0.04	0.011	0.1	0.029	0.058	0.0210845
Heart Disease	Jacksonville	0.063	0.006	0.12	0.05	0.076	0.0210756
High Cholesterol	Waukegan	0.313	0.255	0.352	0.298	0.321	0.0210727
COPD	Athens	0.0545	0.027	0.105	0.04725	0.06775	0.021061
High BP	Deltona	0.344	0.308	0.387	0.323	0.353	0.0210469
Stroke	Birmingham	0.0515	0.01	0.09	0.02825	0.0665	0.0210371
COPD	Mission	0.0565	0.033	0.096	0.0425	0.07825	0.0210243
Obesity	San Buenaventura (Ventura)	0.2255	0.194	0.286	0.2185	0.23825	0.0210175
Diabetes	Vallejo	0.1105	0.083	0.181	0.0965	0.1245	0.0210149
Arthritis	Fishers	0.192	0.159	0.213	0.177	0.206	0.0210145
Heart Disease	Lake Charles	0.0745	0.05	0.117	0.0635	0.0965	0.0210109
High Cholesterol	Parma	0.3285	0.299	0.366	0.3095	0.345	0.0209892
High Cholesterol	Chesapeake	0.329	0.28	0.38	0.316	0.34	0.020988
Cancer	Scottsdale	0.0835	0.046	0.131	0.07225	0.101	0.0209856
Arthritis	Daly City	0.162	0.135	0.237	0.15575	0.1685	0.0209787
Cancer	San Diego	0.051	0.008	0.177	0.041	0.063	0.0209777
Diabetes	Duluth	0.078	0.037	0.161	0.0655	0.09	0.0209725
Stroke	Mobile	0.041	0.004	0.117	0.033	0.062	0.0209284
Arthritis	Garden Grove	0.166	0.136	0.221	0.151	0.17475	0.0209237
COPD	Norman	0.0615	0.041	0.134	0.05425	0.077	0.0209052
Diabetes	Tacoma	0.105	0.05	0.149	0.0885	0.119	0.0208934
Cancer	Rockford	0.061	0.033	0.122	0.05	0.077	0.0208892
Cancer	Tallahassee	0.043	0.009	0.091	0.031	0.058	0.0208802
Obesity	Menifee	0.265	0.242	0.33	0.257	0.272	0.020839
Diabetes	Turlock	0.105	0.067	0.145	0.089	0.113	0.0208377
Cancer	Asheville	0.067	0.04	0.123	0.06	0.085	0.0208301
Smoking	Santa Clarita	0.119	0.095	0.192	0.111	0.1295	0.0208154
High Cholesterol	Waukesha	0.31	0.252	0.337	0.3005	0.32225	0.0208111
High Cholesterol	Allen	0.293	0.273	0.336	0.2785	0.3115	0.0207995
High BP	San Leandro	0.282	0.241	0.331	0.268	0.2895	0.0207949
COPD	Springfield	0.083	0.036	0.143	0.069	0.097	0.0207916
Stroke	New Orleans	0.042	0.011	0.113	0.02675	0.059	0.0207749
Arthritis	Palmdale	0.172	0.132	0.231	0.167	0.188	0.0207703
Arthritis	Torrance	0.178	0.14	0.217	0.16225	0.192	0.0207384
COPD	Roanoke	0.086	0.037	0.119	0.0785	0.103	0.0207268
Smoking	Hialeah	0.1745	0.138	0.231	0.16325	0.18925	0.0207221
COPD	Charlotte	0.051	0.023	0.119	0.042	0.071	0.0207186
Obesity	Surprise	0.279	0.238	0.344	0.268	0.28825	0.0207176
Diabetes	Brockton	0.113	0.091	0.185	0.103	0.123	0.0206969
COPD	Thornton	0.045	0.027	0.142	0.04	0.0535	0.0206877
High Cholesterol	Manteca	0.324	0.281	0.347	0.303	0.333	0.0206759
Diabetes	Richardson	0.092	0.035	0.119	0.0845	0.0995	0.0206756
Heart Disease	High Point	0.0615	0.032	0.108	0.04325	0.07525	0.0206694
Smoking	Loveland	0.153	0.119	0.184	0.136	0.1675	0.0206601
Cancer	Virginia Beach	0.058	0.01	0.137	0.045	0.074	0.0206485
Heart Disease	Gulfport	0.069	0.01	0.104	0.057	0.079	0.0206468
Heart Disease	San Buenaventura (Ventura)	0.05	0.037	0.145	0.047	0.05925	0.0206355
Cancer	Apple Valley	0.07	0.052	0.126	0.06	0.08125	0.0206286
High Cholesterol	Bridgeport	0.2885	0.218	0.337	0.2785	0.29825	0.0206246
High Cholesterol	Fishers	0.288	0.249	0.308	0.268	0.292	0.0206
Diabetes	Arlington	0.103	0.058	0.148	0.092	0.122	0.0205757
Obesity	Roseville	0.21	0.178	0.278	0.205	0.229	0.0205607
Heart Disease	Lexington	0.059	0.014	0.109	0.048	0.07275	0.0205568
Diabetes	Salt Lake City	0.064	0.027	0.116	0.0555	0.08275	0.0205426
Obesity	Federal Way	0.244	0.203	0.276	0.2305	0.2535	0.0205395
Heart Disease	Jonesboro	0.064	0.031	0.112	0.051	0.07275	0.0205068
Cancer	Columbia	0.048	0.01	0.107	0.03625	0.06075	0.0204938
Arthritis	Mount Vernon	0.2355	0.207	0.298	0.225	0.246	0.0204872
Heart Disease	Louisville	0.073	0.021	0.154	0.06	0.08825	0.0204838
Stroke	Jackson	0.045	0.009	0.102	0.033	0.06	0.0204749
Diabetes	San Jose	0.084	0.023	0.159	0.075	0.10325	0.020472
Obesity	Orem	0.248	0.206	0.295	0.2415	0.2605	0.0204702
High Cholesterol	Hawthorne	0.29	0.263	0.344	0.278	0.304	0.0204668
Cancer	Henderson	0.0645	0.027	0.165	0.0565	0.07	0.0204595
Arthritis	Coral Springs	0.196	0.131	0.241	0.183	0.2045	0.0204374
Cancer	Rochester Hills	0.071	0.024	0.127	0.064	0.0865	0.0204247
High Cholesterol	Daly City	0.299	0.248	0.341	0.28775	0.3075	0.0204229
Heart Disease	Fort Worth	0.06	0.023	0.122	0.04325	0.07325	0.0204013
Arthritis	Tracy	0.193	0.16	0.22	0.17175	0.20225	0.0203941
Cancer	Greeley	0.054	0.008	0.106	0.04075	0.065	0.0203882
COPD	Hammond	0.087	0.061	0.159	0.0805	0.094	0.020388
Arthritis	Plymouth	0.177	0.132	0.213	0.16	0.182	0.0203774
High Cholesterol	Loveland	0.306	0.277	0.352	0.296	0.321	0.0203697
Heart Disease	Richmond	0.056	0.014	0.104	0.04	0.07	0.0203674
Cancer	Albany	0.053	0.008	0.135	0.044	0.0625	0.020362
Cancer	West Covina	0.051	0.036	0.143	0.049	0.056	0.0203614
Obesity	Huntington Beach	0.1975	0.168	0.303	0.19	0.20375	0.0203321
Smoking	Whittier	0.115	0.085	0.168	0.1085	0.13	0.0203289
High BP	Alameda	0.2575	0.202	0.283	0.247	0.2675	0.0203198
COPD	Greensboro	0.06	0.03	0.125	0.0515	0.0745	0.0203114
COPD	McAllen	0.048	0.031	0.107	0.04075	0.0625	0.0203092
High Cholesterol	San Mateo	0.292	0.253	0.323	0.27925	0.31075	0.0203013
Diabetes	College Station	0.051	0.017	0.09	0.041	0.06575	0.0202778
Diabetes	Chico	0.066	0.031	0.108	0.055	0.0825	0.0202655
Cancer	Lincoln	0.0555	0.009	0.115	0.0425	0.0735	0.0202468
Cancer	Iowa City	0.049	0.015	0.084	0.04	0.063	0.0202439
High Cholesterol	Livonia	0.357	0.311	0.416	0.3445	0.369	0.020238
High BP	Torrance	0.25	0.209	0.283	0.23625	0.27	0.0202224
Cancer	Cape Coral	0.077	0.049	0.125	0.062	0.094	0.0202133
Diabetes	Scranton	0.117	0.064	0.175	0.1	0.122	0.0202105
Stroke	Memphis	0.047	0.013	0.094	0.03025	0.063	0.0202045
High Cholesterol	Modesto	0.3105	0.274	0.351	0.303	0.32775	0.0201958
Diabetes	Fullerton	0.094	0.036	0.118	0.085	0.103	0.0201945
Diabetes	Bridgeport	0.1125	0.065	0.142	0.09525	0.1295	0.0201905
Heart Disease	Detroit	0.089	0.03	0.163	0.077	0.101	0.020185
Diabetes	Riverside	0.1	0.03	0.141	0.0855	0.11	0.020178
High Cholesterol	Gary	0.379	0.336	0.414	0.359	0.3865	0.0201768
Cancer	Vacaville	0.054	0.039	0.134	0.04875	0.0585	0.0201518
BP Medication	Chino Hills	0.6635	0.632	0.696	0.65425	0.68025	0.0201299
Heart Disease	Rock Hill	0.053	0.012	0.099	0.03825	0.068	0.0200938
Cancer	Cary	0.053	0.031	0.133	0.047	0.0685	0.0200877
Heart Disease	Rochester	0.0585	0.006	0.166	0.048	0.073	0.0200872
Obesity	Hialeah	0.3385	0.302	0.397	0.32825	0.35275	0.0200761
Heart Disease	Lauderhill	0.071	0.047	0.113	0.061	0.0895	0.0200601
Stroke	Lake Charles	0.0425	0.024	0.082	0.0315	0.0645	0.0200532
Obesity	Milpitas	0.157	0.125	0.196	0.148	0.1645	0.020053
Diabetes	Albuquerque	0.085	0.031	0.141	0.074	0.098	0.0200499
Heart Disease	Clearwater	0.0775	0.052	0.13	0.06925	0.0965	0.0200335
Smoking	Fremont	0.095	0.056	0.126	0.077	0.1135	0.0200312
High Cholesterol	Inglewood	0.3115	0.276	0.359	0.30125	0.332	0.0200299
Smoking	Baytown	0.189	0.15	0.234	0.1755	0.19575	0.0200269
Male Over 65	Baldwin Park	0.103799	0.0703325	0.148228	0.0947472	0.113587	0.0200219
Chronic Asthma	Atlanta	0.098	0.063	0.145	0.077	0.115	0.0200023
COPD	Redlands	0.055	0.037	0.125	0.049	0.061	0.0199985
COPD	Lauderhill	0.106	0.064	0.123	0.082	0.1105	0.0199945
BP Medication	Tracy	0.652	0.621	0.69	0.64225	0.66	0.0199825
Smoking	Alameda	0.112	0.076	0.161	0.10325	0.1195	0.0199791
High Cholesterol	Palmdale	0.31	0.264	0.367	0.302	0.322	0.0199516
Diabetes	Clovis	0.087	0.058	0.139	0.07	0.097	0.0199499
Arthritis	Kennewick	0.2355	0.193	0.277	0.22125	0.245	0.0199378
Smoking	Tracy	0.1505	0.113	0.173	0.13075	0.16075	0.0199257
Cancer	College Station	0.0295	0.008	0.075	0.02075	0.039	0.0199226
Heart Disease	San Antonio	0.059	0.013	0.116	0.042	0.073	0.0199125
Diabetes	Missouri City	0.1085	0.083	0.144	0.09975	0.1275	0.0199098
Cancer	Fullerton	0.053	0.017	0.094	0.04725	0.071	0.0199092
High Cholesterol	Burbank	0.315	0.282	0.357	0.3075	0.329	0.0199071
Heart Disease	Dallas	0.0535	0.011	0.117	0.042	0.064	0.0198864
Diabetes	Garden Grove	0.114	0.076	0.186	0.106	0.12725	0.0198859
COPD	Waco	0.071	0.028	0.116	0.053	0.081	0.0198669
Heart Disease	Warner Robins	0.05	0.029	0.09	0.04	0.072	0.0198567
Heart Disease	Bethlehem	0.0625	0.014	0.1	0.0555	0.07875	0.0198554
Smoking	Ontario	0.151	0.119	0.202	0.139	0.16625	0.0198397
Arthritis	Mount Pleasant	0.216	0.178	0.244	0.2035	0.233	0.0198233
COPD	Nashua	0.0645	0.038	0.119	0.0535	0.07925	0.0198109
Heart Disease	Chandler	0.035	0.02	0.131	0.031	0.0415	0.0197953
COPD	Victorville	0.062	0.037	0.103	0.059	0.08	0.0197903
Obesity	Port St. Lucie	0.319	0.272	0.342	0.305	0.332	0.019777
COPD	West Palm Beach	0.081	0.048	0.128	0.06975	0.09375	0.0197584
COPD	Fort Worth	0.063	0.029	0.116	0.044	0.075	0.0197551
High Cholesterol	Kenner	0.3635	0.324	0.407	0.353	0.37875	0.019724
COPD	Savannah	0.074	0.03	0.112	0.06	0.092	0.0197238
High Cholesterol	Torrance	0.332	0.293	0.359	0.31125	0.34675	0.0197193
High Cholesterol	Alhambra	0.339	0.305	0.38	0.32275	0.3465	0.0197123
Heart Disease	Athens	0.0475	0.012	0.084	0.03275	0.06225	0.0197066
Heart Disease	Champaign	0.0405	0.006	0.08	0.02575	0.054	0.0197043
COPD	Jersey City	0.0505	0.013	0.112	0.039	0.05875	0.0196933
COPD	St. Petersburg	0.087	0.042	0.147	0.077	0.099	0.0196899
Smoking	Santa Clara	0.096	0.065	0.142	0.08125	0.10675	0.0196878
Chronic Asthma	Chicago	0.085	0.067	0.149	0.079	0.11375	0.0196859
Obesity	Bellflower	0.258	0.226	0.286	0.24575	0.27225	0.0196852
COPD	Irving	0.056	0.013	0.079	0.03425	0.06725	0.0196763
COPD	Rock Hill	0.059	0.038	0.118	0.0485	0.076	0.0196718
Cancer	Santa Maria	0.0485	0.01	0.092	0.03925	0.05975	0.0196705
Smoking	Sunnyvale	0.0845	0.059	0.134	0.06975	0.0975	0.019659
Smoking	Manteca	0.159	0.131	0.196	0.145	0.17	0.0196525
COPD	Schaumburg	0.053	0.022	0.118	0.046	0.0605	0.0196446
Diabetes	Sioux City	0.0955	0.073	0.15	0.088	0.114	0.0196443
Smoking	Murrieta	0.139	0.094	0.183	0.1305	0.1475	0.0196413
Arthritis	Deltona	0.253	0.217	0.289	0.235	0.257	0.0196349
Stroke	Pembroke Pines	0.028	0.018	0.101	0.024	0.031	0.019632
Chronic Asthma	Washington	0.1005	0.075	0.153	0.085	0.11975	0.0196319
High BP	Fishers	0.247	0.216	0.27	0.235	0.259	0.0196278
Heart Disease	Baltimore	0.059	0.015	0.136	0.047	0.074	0.0196236
COPD	Little Rock	0.064	0.04	0.101	0.051	0.0835	0.0196115
COPD	Las Vegas	0.074	0.035	0.134	0.061	0.085	0.0196031
Heart Disease	Indianapolis	0.064	0.015	0.112	0.05	0.07975	0.0195863
Obesity	Troy	0.2255	0.186	0.279	0.2195	0.23375	0.0195557
High BP	Meridian	0.2575	0.236	0.279	0.24425	0.27075	0.0195363
Stroke	Tampa	0.033	0.006	0.136	0.023	0.045	0.019515
Heart Disease	Pompano Beach	0.081	0.052	0.117	0.069	0.105	0.0195097
Diabetes	Fontana	0.106	0.068	0.175	0.091	0.117	0.0195076
Smoking	Sugar Land	0.106	0.077	0.149	0.09775	0.124	0.0195029
Smoking	Odessa	0.178	0.134	0.21	0.16525	0.19225	0.0194854
Cancer	Abilene	0.061	0.007	0.097	0.049	0.0695	0.0194716
Diabetes	Oceanside	0.093	0.068	0.167	0.0815	0.098	0.019458
Cancer	West Palm Beach	0.0575	0.042	0.11	0.04875	0.07475	0.019453
Diabetes	Norwalk	0.094	0.068	0.155	0.079	0.1025	0.0194454
High Cholesterol	Moreno Valley	0.304	0.249	0.341	0.2875	0.311	0.019424
Arthritis	Elizabeth	0.2055	0.177	0.268	0.1985	0.21275	0.0194115
Cancer	Dayton	0.06	0.011	0.147	0.054	0.068	0.0193896
Cancer	Thornton	0.0485	0.026	0.119	0.04175	0.05325	0.0193834
Cancer	St. Petersburg	0.068	0.038	0.152	0.06	0.08	0.0193543
Obesity	Alhambra	0.1795	0.149	0.231	0.16175	0.187	0.0193377
Heart Disease	Edinburg	0.053	0.032	0.094	0.049	0.071	0.0193348
Cancer	Palm Coast	0.087	0.054	0.113	0.0725	0.1025	0.0193342
Cancer	Newport Beach	0.081	0.054	0.122	0.074	0.0955	0.0193327
Smoking	Centennial	0.122	0.096	0.159	0.106	0.13875	0.0193311
COPD	Laredo	0.057	0.023	0.094	0.042	0.073	0.0193086
COPD	Brownsville	0.0635	0.031	0.113	0.05375	0.07425	0.0192972
Diabetes	Lee's Summit	0.081	0.059	0.13	0.0705	0.09275	0.0192778
Stroke	Lakeland	0.043	0.015	0.084	0.0305	0.062	0.0192742
Arthritis	Santa Monica	0.166	0.152	0.219	0.163	0.188	0.019273
High Cholesterol	Visalia	0.321	0.273	0.355	0.311	0.332	0.0192682
COPD	El Paso	0.053	0.021	0.12	0.0405	0.066	0.019266
Heart Disease	Savannah	0.064	0.013	0.099	0.046	0.075	0.019258
Diabetes	Nashua	0.088	0.06	0.142	0.0835	0.10025	0.0192575
Stroke	Albany	0.037	0.003	0.087	0.027	0.0515	0.01925
COPD	Jonesboro	0.078	0.053	0.117	0.06175	0.0825	0.0192102
Heart Disease	Baton Rouge	0.0655	0.012	0.101	0.05	0.075	0.0192049
High Cholesterol	Sioux City	0.3385	0.294	0.363	0.3245	0.3445	0.0192048
Diabetes	Anaheim	0.102	0.046	0.149	0.0885	0.114	0.0192023
Diabetes	Lowell	0.094	0.069	0.164	0.087	0.105	0.0192018
High Cholesterol	Elizabeth	0.3195	0.298	0.386	0.30925	0.32975	0.0191899
Chronic Asthma	Fort Lauderdale	0.08	0.069	0.135	0.074	0.102	0.0191848
High Cholesterol	Longview	0.35	0.316	0.38	0.334	0.361	0.0191637
Heart Disease	Corpus Christi	0.063	0.005	0.1	0.04725	0.0725	0.0191594
Diabetes	Berkeley	0.068	0.009	0.097	0.056	0.075	0.0191506
Diabetes	New Rochelle	0.104	0.074	0.139	0.083	0.1085	0.0191493
Obesity	Lakewood	0.215	0.182	0.275	0.205	0.226	0.019142
COPD	Miramar	0.064	0.037	0.097	0.041	0.075	0.0191398
Cancer	Burlington	0.044	0.019	0.084	0.0385	0.06	0.0191387
Arthritis	Dearborn	0.289	0.242	0.331	0.27975	0.29825	0.0191213
Diabetes	Plantation	0.087	0.057	0.129	0.0765	0.094	0.0190855
Heart Disease	Corona	0.04	0.03	0.139	0.0345	0.051	0.0190579
Stroke	Pittsburgh	0.032	0.007	0.09	0.025	0.043	0.019054
Heart Disease	North Charleston	0.0535	0.011	0.093	0.043	0.06775	0.019048
Heart Disease	Santa Barbara	0.0495	0.034	0.131	0.04225	0.059	0.0190474
Diabetes	Ann Arbor	0.066	0.014	0.089	0.05	0.073	0.0190222
Cancer	Bakersfield	0.049	0.031	0.147	0.0435	0.0615	0.0190154
Diabetes	Perris	0.124	0.088	0.139	0.111	0.134	0.019
Obesity	Napa	0.262	0.228	0.3	0.25425	0.2765	0.0189947
Heart Disease	Lee's Summit	0.05	0.034	0.101	0.04025	0.063	0.0189803
Diabetes	Sugar Land	0.1025	0.042	0.128	0.09475	0.10875	0.0189771
Cancer	Corona	0.049	0.036	0.152	0.0435	0.054	0.0189682
Diabetes	Sioux Falls	0.083	0.04	0.112	0.067	0.092	0.0189637
Cancer	Wichita Falls	0.062	0.01	0.111	0.0555	0.068	0.0189521
Cancer	Joliet	0.048	0.036	0.114	0.042	0.07	0.0189468
COPD	Bakersfield	0.06	0.03	0.118	0.049	0.0725	0.0189437
Stroke	Chicago	0.029	0.006	0.107	0.021	0.052	0.01891
COPD	Beaumont	0.064	0.033	0.098	0.05625	0.08825	0.0189087
COPD	Indio	0.061	0.038	0.116	0.05225	0.07225	0.0189027
Cancer	Fort Collins	0.0495	0.01	0.11	0.043	0.062	0.0188958
COPD	Newport News	0.066	0.031	0.118	0.05475	0.083	0.0188645
Cancer	Akron	0.0615	0.015	0.157	0.055	0.07075	0.018858
Cancer	Roswell	0.066	0.025	0.094	0.0505	0.0755	0.0188528
Cancer	Grand Rapids	0.0505	0.022	0.099	0.041	0.068	0.0188528
Smoking	Palm Bay	0.211	0.172	0.242	0.1985	0.21875	0.0188498
Diabetes	Fort Collins	0.0505	0.016	0.146	0.045	0.06275	0.0188432
COPD	Wichita	0.0685	0.032	0.121	0.053	0.08175	0.0188402
Heart Disease	Missoula	0.047	0.025	0.109	0.04	0.0545	0.0188344
Obesity	Cicero	0.356	0.301	0.373	0.3415	0.36725	0.0188325
Obesity	Davie	0.229	0.214	0.272	0.224	0.246	0.0188323
High Cholesterol	San Leandro	0.301	0.262	0.337	0.285	0.3095	0.0188186
Diabetes	Miramar	0.1065	0.075	0.132	0.08675	0.1205	0.0188121
Heart Disease	Norfolk	0.056	0.011	0.122	0.046	0.065	0.0188077
COPD	Pawtucket	0.081	0.063	0.154	0.074	0.086	0.0188032
Smoking	Burbank	0.122	0.088	0.163	0.112	0.1335	0.0187707
Obesity	Downey	0.249	0.22	0.286	0.237	0.259	0.0187683
Heart Disease	Houston	0.053	0.008	0.11	0.03975	0.066	0.0187604
Heart Disease	Durham	0.045	0.007	0.092	0.03225	0.0595	0.0187531
Diabetes	Colorado Springs	0.072	0.016	0.113	0.058	0.0825	0.0187499
Heart Disease	Beaumont	0.0625	0.025	0.098	0.054	0.08125	0.0187407
Arthritis	Moreno Valley	0.191	0.144	0.228	0.177	0.20225	0.0187347
Cancer	Athens	0.045	0.009	0.084	0.029	0.058	0.0187336
COPD	Houston	0.053	0.016	0.134	0.04	0.065	0.0187301
Heart Disease	Bakersfield	0.052	0.021	0.117	0.0415	0.0625	0.0187241
High Cholesterol	Paterson	0.33	0.308	0.396	0.321	0.336	0.0187229
Cancer	Roanoke	0.064	0.031	0.12	0.0595	0.0695	0.0187026
Stroke	Greenville	0.025	0.007	0.076	0.018	0.0315	0.018679
Diabetes	Garland	0.1175	0.08	0.166	0.104	0.12925	0.0186778
Cancer	Boulder	0.0535	0.01	0.08	0.035	0.06525	0.0186634
COPD	San Bernardino	0.07	0.037	0.148	0.0615	0.076	0.0186517
Cancer	South Bend	0.061	0.035	0.139	0.053	0.0705	0.0186513
Cancer	Eugene	0.067	0.014	0.102	0.054	0.0775	0.0186363
Obesity	Frisco	0.275	0.25	0.336	0.268	0.285	0.0186319
BP Medication	Redondo Beach	0.653	0.621	0.69	0.645	0.664	0.0186242
Cancer	Evanston	0.058	0.016	0.105	0.05325	0.0665	0.0186137
Diabetes	Bolingbrook	0.095	0.067	0.15	0.08	0.102	0.0186082
Arthritis	Milpitas	0.137	0.082	0.164	0.1255	0.1405	0.0185775
Cancer	Mission	0.0485	0.028	0.103	0.0465	0.051	0.0185758
COPD	Reno	0.064	0.042	0.137	0.058	0.08	0.018571
Diabetes	Hillsboro	0.064	0.035	0.105	0.057	0.081	0.0185507
Chronic Asthma	Wilmington	0.107	0.079	0.146	0.094	0.123	0.0185491
Cancer	Raleigh	0.0485	0.012	0.1	0.038	0.06125	0.0185414
Cancer	Tyler	0.061	0.019	0.096	0.0505	0.0755	0.0185291
Smoking	San Leandro	0.132	0.101	0.163	0.1205	0.1495	0.018503
Arthritis	Alhambra	0.165	0.132	0.188	0.14275	0.1705	0.0184997
Diabetes	Visalia	0.099	0.078	0.138	0.086	0.108	0.0184895
Smoking	Simi Valley	0.132	0.09	0.167	0.1195	0.14375	0.0184871
Heart Disease	Lawrence	0.047	0.014	0.119	0.0385	0.05525	0.0184455
Obesity	Santa Monica	0.199	0.183	0.256	0.188	0.2055	0.0184318
Chronic Asthma	Norfolk	0.104	0.079	0.17	0.097	0.12	0.0184317
Heart Disease	Portsmouth	0.063	0.011	0.106	0.0535	0.075	0.0184254
Diabetes	Tempe	0.0695	0.022	0.11	0.06025	0.0795	0.0184228
Smoking	Santa Monica	0.097	0.074	0.145	0.087	0.101	0.0184212
Diabetes	Alexandria	0.074	0.037	0.109	0.059	0.089	0.018421
Diabetes	Spokane	0.087	0.042	0.154	0.079	0.096	0.0184163
Diabetes	Burlington	0.061	0.021	0.084	0.0465	0.068	0.0184144
Male Over 65	Lynwood	0.0702921	0.0351916	0.0890037	0.0518453	0.0791565	0.0184112
Heart Disease	Denton	0.043	0.016	0.104	0.035	0.049	0.0184099
High BP	Moreno Valley	0.287	0.232	0.335	0.276	0.293	0.0184098
Diabetes	Rialto	0.117	0.094	0.17	0.11	0.12825	0.018409
Cancer	Richardson	0.062	0.023	0.091	0.0575	0.0755	0.0184056
Diabetes	Elizabeth	0.1245	0.098	0.185	0.113	0.13275	0.0184022
Cancer	Dallas	0.045	0.021	0.119	0.037	0.06125	0.0183762
Cancer	Clarksville	0.05	0.021	0.101	0.0365	0.062	0.0183736
Stroke	Chattanooga	0.0365	0.019	0.114	0.03	0.04775	0.0183691
Heart Disease	Irving	0.0515	0.013	0.081	0.029	0.06025	0.0183639
Obesity	Elk Grove	0.266	0.23	0.3	0.2525	0.28225	0.018363
Diabetes	Cape Coral	0.114	0.083	0.153	0.096	0.125	0.018362
Chronic Asthma	New Orleans	0.1025	0.07	0.161	0.083	0.116	0.0183583
Diabetes	Quincy	0.0915	0.071	0.16	0.08275	0.097	0.0183573
Obesity	South Gate	0.2975	0.258	0.326	0.28225	0.31025	0.0183573
Chronic Asthma	Milwaukee	0.111	0.082	0.154	0.09975	0.133	0.0183566
Cancer	Centennial	0.071	0.024	0.098	0.054	0.077	0.0183534
Heart Disease	Murrieta	0.045	0.031	0.1	0.0365	0.0465	0.0183399
Obesity	Bellingham	0.287	0.266	0.323	0.28	0.305	0.0183339
Obesity	Palm Coast	0.29	0.262	0.332	0.2835	0.302	0.0183337
Cancer	Philadelphia	0.056	0.011	0.187	0.047	0.066	0.0183082
COPD	Clarksville	0.0695	0.035	0.117	0.05925	0.082	0.0182921
High Cholesterol	Manchester	0.307	0.271	0.338	0.298	0.323	0.0182843
Diabetes	Lake Forest	0.068	0.056	0.12	0.064	0.085	0.0182775
Heart Disease	Oceanside	0.047	0.034	0.12	0.043	0.05175	0.0182748
Obesity	Arvada	0.211	0.175	0.268	0.206	0.223	0.0182677
High Cholesterol	Clifton	0.3325	0.305	0.37	0.317	0.34125	0.0182592
Chronic Asthma	Richmond	0.102	0.078	0.159	0.09075	0.11825	0.0182591
Diabetes	Fargo	0.077	0.021	0.094	0.066	0.085	0.0182551
Stroke	Cincinnati	0.038	0.012	0.113	0.0265	0.0515	0.0182513
Cancer	Lauderhill	0.054	0.041	0.098	0.043	0.0675	0.0182462
High BP	Sandy	0.242	0.202	0.287	0.233	0.257	0.0182453
Cancer	Lee's Summit	0.063	0.052	0.125	0.058	0.08175	0.0182323
COPD	Milwaukee	0.061	0.021	0.114	0.04975	0.073	0.0182114
Obesity	Pembroke Pines	0.244	0.226	0.291	0.237	0.261	0.0181928
Diabetes	Virginia Beach	0.089	0.017	0.134	0.08	0.0995	0.0181909
Obesity	Longmont	0.184	0.16	0.221	0.1715	0.19075	0.0181904
Cancer	Arlington Heights	0.0765	0.035	0.109	0.0715	0.081	0.0181705
COPD	Youngstown	0.123	0.093	0.165	0.11	0.1365	0.0181618
Diabetes	Portland	0.068	0.038	0.133	0.062	0.08725	0.0181534
Heart Disease	Joliet	0.055	0.028	0.111	0.043	0.067	0.01815
Chronic Asthma	Cincinnati	0.109	0.078	0.173	0.099	0.124	0.0181489
Stroke	Baltimore	0.042	0.009	0.107	0.031	0.057	0.0181363
Diabetes	Plano	0.085	0.033	0.122	0.074	0.09425	0.0181307
Chronic Asthma	St. Louis	0.1085	0.082	0.154	0.09125	0.124	0.018116
Cancer	Medford	0.0675	0.049	0.124	0.058	0.08	0.0181111
Chronic Asthma	Baltimore	0.119	0.077	0.156	0.102	0.13	0.0180951
Chronic Asthma	Philadelphia	0.114	0.082	0.163	0.101	0.131	0.0180908
Diabetes	Lincoln	0.0825	0.014	0.109	0.06525	0.09075	0.0180719
COPD	Newark	0.075	0.038	0.135	0.06525	0.086	0.0180581
Smoking	Garden Grove	0.1405	0.105	0.174	0.1275	0.15325	0.0180571
Heart Disease	Washington	0.044	0.011	0.13	0.029	0.05975	0.0180533
Cancer	Duluth	0.067	0.031	0.11	0.0525	0.0775	0.0180512
Cancer	Irvine	0.048	0.017	0.085	0.04	0.0675	0.0180495
Obesity	Scottsdale	0.243	0.208	0.314	0.23725	0.2525	0.0180416
Heart Disease	North Las Vegas	0.049	0.01	0.106	0.037	0.059	0.0180333
COPD	Suffolk	0.0775	0.04	0.102	0.0575	0.0855	0.0180313
Cancer	Garland	0.052	0.03	0.147	0.045	0.057	0.0180283
COPD	Omaha	0.053	0.025	0.111	0.043	0.069	0.018019
Diabetes	Missoula	0.0625	0.035	0.11	0.058	0.0715	0.0180128
Smoking	Thousand Oaks	0.1075	0.084	0.143	0.09075	0.1185	0.0180051
Heart Disease	Palm Bay	0.072	0.033	0.112	0.068	0.08725	0.0180017
Cancer	Long Beach	0.046	0.009	0.112	0.037	0.06	0.0179859
Diabetes	Somerville	0.052	0.025	0.082	0.03875	0.069	0.0179855
Stroke	Kansas City	0.036	0.007	0.096	0.026	0.051	0.0179827
Diabetes	Palm Bay	0.118	0.065	0.149	0.11275	0.1245	0.017981
Smoking	Carmel	0.122	0.107	0.171	0.115	0.138	0.0179709
Cancer	Bryan	0.0455	0.025	0.092	0.03875	0.05425	0.0179703
Chronic Asthma	Montgomery	0.116	0.085	0.147	0.09975	0.13125	0.0179592
Heart Disease	Fall River	0.073	0.051	0.134	0.065	0.081	0.0179474
Obesity	Mountain View	0.184	0.163	0.228	0.17775	0.1965	0.017937
Diabetes	Apple Valley	0.118	0.103	0.158	0.11125	0.131	0.0179359
Heart Disease	Nashville	0.056	0.007	0.116	0.044	0.06625	0.0179284
COPD	North Las Vegas	0.067	0.03	0.114	0.0555	0.07475	0.0179277
Diabetes	Sparks	0.081	0.056	0.116	0.069	0.095	0.0179266
Diabetes	Southfield	0.136	0.098	0.175	0.1275	0.15	0.0179238
COPD	Gary	0.118	0.081	0.149	0.1095	0.1335	0.0179146
Cancer	Norman	0.0565	0.01	0.077	0.04475	0.06875	0.0179066
COPD	Hampton	0.069	0.024	0.112	0.063	0.08	0.0178954
Chronic Asthma	Miami	0.071	0.058	0.127	0.067	0.083	0.0178752
Heart Disease	Clarksville	0.051	0.015	0.087	0.03675	0.0615	0.0178746
COPD	New Bedford	0.097	0.078	0.155	0.085	0.108	0.0178693
Stroke	Menifee	0.022	0.016	0.079	0.0195	0.0325	0.0178662
COPD	Champaign	0.0475	0.017	0.095	0.04175	0.05875	0.0178634
Diabetes	Kenosha	0.082	0.051	0.131	0.0705	0.093	0.0178628
Diabetes	Springdale	0.0975	0.066	0.123	0.08175	0.1045	0.0178578
Heart Disease	Evansville	0.08	0.042	0.131	0.068	0.091	0.0178557
Stroke	Augusta	0.045	0.007	0.088	0.036	0.056	0.0178459
Heart Disease	San Bernardino	0.059	0.027	0.127	0.051	0.063	0.0178356
Smoking	West Covina	0.111	0.053	0.144	0.0995	0.119	0.0178297
Heart Disease	Spokane	0.059	0.026	0.145	0.051	0.066	0.0178236
Cancer	Greensboro	0.057	0.016	0.109	0.047	0.0685	0.0178081
Stroke	Columbus	0.033	0.007	0.084	0.02	0.0475	0.0178055
Diabetes	Cary	0.072	0.043	0.13	0.0625	0.08	0.0177845
Diabetes	Modesto	0.1075	0.08	0.169	0.098	0.1185	0.0177746
Cancer	Cambridge	0.05	0.011	0.094	0.03775	0.062	0.0177745
Heart Disease	Fort Lauderdale	0.072	0.038	0.127	0.059	0.081	0.0177673
Cancer	Charleston	0.0675	0.021	0.113	0.0535	0.07675	0.0177546
Smoking	Provo	0.0865	0.05	0.12	0.079	0.095	0.0177473
Diabetes	Salem	0.094	0.068	0.159	0.086	0.105	0.017741
Cancer	Syracuse	0.054	0.009	0.095	0.0475	0.0645	0.0177392
Heart Disease	Boston	0.044	0.007	0.122	0.031	0.055	0.0177362
Heart Disease	Henderson	0.053	0.027	0.135	0.048	0.05775	0.0177355
Stroke	Miami	0.043	0.007	0.085	0.029	0.051	0.0177349
Stroke	Richmond	0.034	0.009	0.078	0.024	0.04825	0.0177306
High Cholesterol	Deltona	0.36	0.326	0.394	0.344	0.366	0.0177244
Chronic Asthma	Birmingham	0.125	0.084	0.15	0.10675	0.13375	0.0177242
Smoking	Sandy	0.094	0.068	0.144	0.086	0.11	0.0177146
COPD	Grand Rapids	0.07	0.026	0.101	0.059	0.08425	0.0177077
Cancer	Mountain View	0.0525	0.031	0.092	0.04375	0.0665	0.0176906
Heart Disease	St. Petersburg	0.07	0.027	0.131	0.06	0.081	0.0176895
Stroke	Boynton Beach	0.042	0.019	0.085	0.032	0.05525	0.0176758
COPD	Lansing	0.081	0.032	0.112	0.063	0.0895	0.0176621
Smoking	Citrus Heights	0.154	0.123	0.207	0.1465	0.161	0.0176569
Heart Disease	Akron	0.0795	0.026	0.127	0.07	0.0885	0.0176534
Cancer	Memphis	0.056	0.022	0.211	0.047	0.063	0.0176485
Heart Disease	Tulsa	0.071	0.031	0.131	0.05575	0.082	0.0176456
Cancer	Aurora	0.047	0.027	0.179	0.041	0.0555	0.0176433
Cancer	New Haven	0.047	0.011	0.096	0.0395	0.055	0.0176378
Diabetes	Davenport	0.1	0.071	0.148	0.0905	0.1065	0.017633
Heart Disease	San Francisco	0.04	0.015	0.124	0.031	0.048	0.0176226
Heart Disease	Concord	0.047	0.013	0.115	0.0425	0.0535	0.0176208
Diabetes	Mesquite	0.109	0.076	0.141	0.097	0.12525	0.0176092
Heart Disease	Palm Coast	0.087	0.059	0.115	0.0775	0.103	0.0175982
Cancer	Fresno	0.048	0.01	0.118	0.039	0.0575	0.0175879
Heart Disease	Greensboro	0.051	0.015	0.101	0.043	0.0595	0.0175792
Obesity	Burbank	0.218	0.186	0.255	0.2105	0.2295	0.0175641
Stroke	Tuscaloosa	0.031	0.008	0.085	0.022	0.04025	0.0175467
COPD	Joliet	0.069	0.04	0.11	0.055	0.077	0.017536
Cancer	Redwood City	0.062	0.03	0.087	0.044	0.076	0.0175213
Chronic Asthma	Huntsville	0.105	0.083	0.159	0.096	0.122	0.0175169
Cancer	Escondido	0.058	0.035	0.099	0.045	0.064	0.0175108
Cancer	Denver	0.051	0.014	0.137	0.042	0.0635	0.0175069
Cancer	Lubbock	0.054	0.01	0.091	0.044	0.0665	0.0174932
COPD	New York	0.056	0.013	0.238	0.047	0.065	0.0174796
Diabetes	Troy	0.084	0.052	0.14	0.07775	0.089	0.0174773
Cancer	Tucson	0.055	0.013	0.123	0.0485	0.072	0.0174621
Cancer	Wilmington	0.058	0.026	0.105	0.048	0.072	0.0174572
Cancer	Lansing	0.0555	0.019	0.135	0.05	0.06425	0.0174569
Heart Disease	Winston-Salem	0.061	0.022	0.101	0.05275	0.07525	0.0174424
COPD	Sacramento	0.055	0.026	0.113	0.04275	0.06775	0.017431
Chronic Asthma	Mobile	0.117	0.085	0.17	0.1025	0.1325	0.01742
Chronic Asthma	Cleveland	0.124	0.087	0.178	0.108	0.134	0.0174115
Diabetes	Vancouver	0.094	0.063	0.156	0.085	0.103	0.0173984
Heart Disease	Milwaukee	0.0555	0.018	0.144	0.046	0.065	0.0173792
Diabetes	Bellingham	0.079	0.035	0.109	0.07	0.087	0.0173779
Cancer	Springfield	0.063	0.012	0.108	0.054	0.07675	0.0173738
Arthritis	Simi Valley	0.2055	0.171	0.237	0.19225	0.21625	0.0173601
Heart Disease	Duluth	0.056	0.029	0.122	0.046	0.0655	0.0173594
Heart Disease	Hammond	0.07	0.05	0.132	0.0625	0.0745	0.0173554
Obesity	Johns Creek	0.2115	0.178	0.244	0.2035	0.2225	0.0173465
Stroke	Philadelphia	0.038	0.007	0.103	0.029	0.052	0.0173432
Stroke	Orlando	0.028	0.011	0.085	0.021	0.0415	0.0173334
Diabetes	Santa Fe	0.093	0.061	0.134	0.0835	0.099	0.0173298
Stroke	Columbia	0.024	0.005	0.082	0.019	0.03775	0.0173192
Cancer	Milwaukee	0.048	0.013	0.205	0.04	0.05725	0.0173186
Heart Disease	Santa Rosa	0.049	0.028	0.113	0.04275	0.05425	0.0173046
Heart Disease	Pomona	0.045	0.004	0.123	0.041	0.052	0.0172971
High Cholesterol	Kennewick	0.333	0.293	0.368	0.3185	0.338	0.0172932
COPD	Independence	0.094	0.058	0.124	0.082	0.10525	0.0172907
Cancer	Rock Hill	0.0545	0.009	0.084	0.046	0.06625	0.0172702
COPD	Trenton	0.0835	0.06	0.112	0.06875	0.09325	0.01727
Stroke	Gainesville	0.024	0.004	0.079	0.016	0.033	0.0172688
Cancer	Decatur	0.072	0.04	0.098	0.065	0.091	0.0172534
Cancer	Tacoma	0.058	0.026	0.109	0.05	0.068	0.0172509
Diabetes	Hollywood	0.114	0.082	0.161	0.096	0.116	0.017248
Smoking	Cicero	0.2025	0.16	0.222	0.18875	0.21175	0.017239
Stroke	Fayetteville	0.029	0.005	0.099	0.023	0.037	0.0172339
Cancer	Phoenix	0.051	0.019	0.141	0.041	0.065	0.0172339
Heart Disease	Fresno	0.058	0.011	0.129	0.044	0.066	0.0172324
COPD	Camden	0.087	0.058	0.116	0.071	0.0975	0.017232
Cancer	St. George	0.077	0.053	0.12	0.07	0.088	0.0172266
COPD	Palm Bay	0.093	0.053	0.133	0.08525	0.10075	0.01722
Heart Disease	Gastonia	0.067	0.032	0.092	0.053	0.08	0.0172124
Heart Disease	Wichita	0.064	0.026	0.114	0.04925	0.07375	0.017207
COPD	Cape Coral	0.094	0.063	0.129	0.077	0.104	0.017182
High BP	Simi Valley	0.2655	0.234	0.304	0.25725	0.2795	0.0171796
Diabetes	Murrieta	0.086	0.067	0.132	0.075	0.093	0.0171775
Cancer	Warren	0.0795	0.03	0.106	0.06425	0.088	0.017177
Smoking	Frisco	0.119	0.103	0.181	0.114	0.13	0.017175
Heart Disease	Toledo	0.078	0.011	0.119	0.0695	0.0905	0.0171746
Cancer	Pueblo	0.0625	0.01	0.102	0.05525	0.07325	0.0171652
Chronic Asthma	Memphis	0.118	0.076	0.157	0.09925	0.127	0.0171634
COPD	Clearwater	0.0935	0.076	0.144	0.083	0.1065	0.017157
Chronic Asthma	Jersey City	0.082	0.057	0.126	0.075	0.09475	0.0171552
Diabetes	Cambridge	0.0545	0.017	0.088	0.04525	0.0665	0.0171529
Diabetes	Rochester Hills	0.08	0.049	0.139	0.0755	0.09	0.017151
Cancer	Tuscaloosa	0.054	0.016	0.09	0.04325	0.06175	0.0171429
Arthritis	Gresham	0.224	0.193	0.27	0.211	0.23	0.0171399
Heart Disease	West Palm Beach	0.071	0.037	0.106	0.06225	0.086	0.0171182
Cancer	Salem	0.065	0.039	0.118	0.052	0.074	0.0171137
Obesity	Sandy	0.245	0.218	0.302	0.238	0.253	0.0171126
COPD	Schenectady	0.0785	0.041	0.111	0.06475	0.08825	0.0170889
Cancer	Worcester	0.0585	0.008	0.089	0.04775	0.06525	0.0170762
Heart Disease	Fort Wayne	0.065	0.031	0.132	0.057	0.077	0.0170755
Diabetes	Iowa City	0.069	0.032	0.084	0.057	0.08	0.017066
Cancer	Reno	0.057	0.028	0.104	0.047	0.067	0.0170572
Heart Disease	New York	0.054	0.01	0.358	0.047	0.062	0.0170528
Male Over 65	Tracy	0.0767934	0.0593127	0.120253	0.0714813	0.0925659	0.0170461
Cancer	Baton Rouge	0.0545	0.012	0.091	0.045	0.065	0.0170455
Stroke	Buffalo	0.04	0.004	0.08	0.028	0.055	0.0170328
Stroke	Jacksonville	0.033	0.003	0.093	0.02775	0.044	0.0170218
Cancer	Alexandria	0.0515	0.027	0.091	0.042	0.0665	0.0170111
Diabetes	Irvine	0.074	0.034	0.102	0.0605	0.083	0.0169615
COPD	Roseville	0.05	0.032	0.106	0.04	0.058	0.0169391
Chronic Asthma	Chattanooga	0.1045	0.09	0.156	0.099	0.122	0.0169338
COPD	Edinburg	0.054	0.031	0.09	0.042	0.06	0.0169331
Heart Disease	Rochester Hills	0.053	0.025	0.111	0.04475	0.06075	0.0169286
Cancer	Colorado Springs	0.063	0.015	0.113	0.051	0.0715	0.0169081
Chronic Asthma	Boston	0.106	0.079	0.148	0.098	0.122	0.0169019
Diabetes	Carrollton	0.099	0.072	0.136	0.089	0.113	0.0168993
Cancer	Orange	0.058	0.04	0.11	0.0505	0.071	0.0168868
COPD	San Buenaventura (Ventura)	0.052	0.041	0.131	0.05	0.059	0.0168849
Cancer	Beaverton	0.058	0.029	0.096	0.047	0.072	0.0168807
High Cholesterol	Tracy	0.299	0.27	0.321	0.2815	0.308	0.016866
Chronic Asthma	Buffalo	0.12	0.094	0.158	0.106	0.1365	0.0168567
Heart Disease	Omaha	0.056	0.012	0.111	0.043	0.067	0.0168507
Arthritis	Sandy	0.192	0.159	0.24	0.179	0.208	0.0168498
High Cholesterol	Sandy	0.299	0.263	0.334	0.281	0.307	0.0168452
Heart Disease	Newport News	0.0545	0.013	0.096	0.04375	0.066	0.0168433
Cancer	Lexington	0.0585	0.009	0.097	0.048	0.07175	0.0168422
Cancer	Fairfield	0.0545	0.01	0.086	0.04725	0.06275	0.0168249
COPD	Hartford	0.07	0.027	0.107	0.0625	0.079	0.0168058
High Cholesterol	Lynwood	0.299	0.275	0.335	0.288	0.303	0.0168024
COPD	Clovis	0.052	0.033	0.098	0.038	0.063	0.0167887
Heart Disease	Lubbock	0.0575	0.014	0.086	0.044	0.06725	0.0167853
Stroke	Gulfport	0.036	0.007	0.076	0.031	0.048	0.0167843
Cancer	Arlington	0.047	0.021	0.091	0.039	0.061	0.0167789
High BP	Bellflower	0.2505	0.224	0.288	0.247	0.26325	0.0167784
Cancer	Columbus	0.053	0.009	0.117	0.045	0.062	0.0167734
Cancer	Erie	0.056	0.042	0.098	0.05	0.07275	0.0167614
Diabetes	San Marcos	0.0875	0.053	0.117	0.071	0.09125	0.0167596
Heart Disease	Hampton	0.057	0.012	0.101	0.052	0.064	0.0167584
Heart Disease	Lafayette	0.063	0.029	0.109	0.054	0.072	0.0167537
Stroke	Washington	0.0295	0.007	0.069	0.018	0.04975	0.0167501
COPD	Kenner	0.0755	0.055	0.114	0.0665	0.08825	0.016748
High Cholesterol	Mount Pleasant	0.317	0.284	0.341	0.31	0.334	0.0167457
Diabetes	Green Bay	0.0875	0.046	0.126	0.07925	0.09475	0.016745
COPD	Asheville	0.067	0.046	0.108	0.053	0.077	0.0167416
Cancer	Nashville	0.0555	0.01	0.111	0.046	0.068	0.0167232
Heart Disease	Madison	0.042	0.009	0.111	0.027	0.049	0.0167213
Chronic Asthma	Macon	0.113	0.075	0.133	0.1005	0.1255	0.0167153
Obesity	Cape Coral	0.279	0.248	0.321	0.268	0.291	0.0167132
Diabetes	Costa Mesa	0.077	0.049	0.11	0.068	0.093	0.0167076
Heart Disease	Roanoke	0.07	0.026	0.094	0.061	0.0835	0.0166963
Diabetes	Rapid City	0.094	0.051	0.129	0.091	0.109	0.0166861
High BP	Kennewick	0.2915	0.264	0.326	0.2815	0.298	0.0166854
Heart Disease	Miami Gardens	0.068	0.05	0.122	0.06	0.0815	0.0166788
Obesity	Citrus Heights	0.299	0.273	0.345	0.2945	0.31	0.0166784
Diabetes	Anchorage	0.073	0.019	0.116	0.067	0.081	0.0166638
Cancer	Winston-Salem	0.061	0.013	0.11	0.052	0.07025	0.016661
Cancer	Norfolk	0.056	0.013	0.095	0.05	0.064	0.0166602
High Cholesterol	Mount Vernon	0.325	0.303	0.365	0.30925	0.333	0.0166521
Diabetes	Vacaville	0.077	0.066	0.139	0.07375	0.08775	0.0166445
Cancer	Overland Park	0.0635	0.037	0.121	0.058	0.07425	0.0166396
Heart Disease	Norman	0.0545	0.014	0.087	0.043	0.06175	0.0166369
Stroke	Baton Rouge	0.0365	0.007	0.077	0.027	0.053	0.0166313
COPD	Henderson	0.063	0.04	0.129	0.05825	0.0725	0.0166289
Stroke	Redlands	0.027	0.018	0.092	0.026	0.033	0.0166137
Cancer	Lawton	0.0555	0.013	0.088	0.05075	0.061	0.0166102
Heart Disease	Youngstown	0.102	0.065	0.133	0.0905	0.1185	0.0165939
Cancer	Jonesboro	0.0625	0.021	0.093	0.057	0.0675	0.0165828
Chronic Asthma	Syracuse	0.117	0.091	0.166	0.1055	0.13	0.0165755
Smoking	Newton	0.0865	0.068	0.125	0.07575	0.102	0.0165629
Stroke	Canton	0.0425	0.026	0.102	0.036	0.04875	0.0165625
Cancer	High Point	0.058	0.029	0.101	0.051	0.07725	0.0165571
COPD	Fresno	0.062	0.027	0.122	0.0495	0.073	0.016552
Cancer	Folsom	0.06	0.024	0.1	0.05275	0.06775	0.0165478
COPD	Spokane	0.067	0.033	0.12	0.056	0.078	0.0165314
Obesity	Bellevue	0.1835	0.148	0.219	0.1735	0.18925	0.0165291
Heart Disease	Vacaville	0.0405	0.029	0.107	0.037	0.05075	0.0165243
Obesity	Boise City	0.278	0.244	0.316	0.263	0.286	0.0165236
Heart Disease	Little Rock	0.059	0.032	0.101	0.049	0.0715	0.0165136
Cancer	Durham	0.0465	0.008	0.095	0.041	0.0585	0.0165035
Smoking	South Gate	0.159	0.124	0.182	0.142	0.1685	0.0164997
Heart Disease	New Bedford	0.072	0.051	0.142	0.0675	0.0805	0.0164879
High Cholesterol	Warwick	0.323	0.304	0.366	0.314	0.332	0.0164861
Diabetes	Palmdale	0.107	0.072	0.135	0.094	0.116	0.0164842
COPD	Miami Gardens	0.086	0.065	0.119	0.076	0.1055	0.016481
Obesity	Alameda	0.2075	0.165	0.23	0.2035	0.21075	0.0164676
Cancer	Johns Creek	0.0515	0.04	0.087	0.048	0.06675	0.0164617
COPD	San Angelo	0.057	0.019	0.091	0.0525	0.07475	0.0164431
Stroke	Portsmouth	0.038	0.007	0.081	0.03	0.0525	0.0164405
Stroke	Melbourne	0.0385	0.016	0.087	0.0305	0.04175	0.0164328
Smoking	Mountain View	0.085	0.058	0.122	0.079	0.09875	0.01643
Cancer	Greenville	0.048	0.014	0.074	0.034	0.055	0.0164148
Cancer	Richmond	0.0535	0.011	0.111	0.044	0.06325	0.0164013
Heart Disease	Port St. Lucie	0.074	0.054	0.115	0.065	0.085	0.0163918
Cancer	Omaha	0.059	0.011	0.115	0.05	0.071	0.016381
COPD	Rochester Hills	0.052	0.041	0.112	0.04675	0.06025	0.0163799
Diabetes	Carmel	0.079	0.046	0.109	0.074	0.093	0.0163745
Chronic Asthma	Baton Rouge	0.102	0.073	0.129	0.0845	0.11325	0.0163696
Heart Disease	Gary	0.1	0.074	0.133	0.092	0.1125	0.016366
Stroke	Winston-Salem	0.034	0.017	0.079	0.028	0.052	0.0163511
Diabetes	Palm Coast	0.125	0.091	0.152	0.1145	0.137	0.0163509
COPD	Grand Prairie	0.053	0.025	0.085	0.04	0.06475	0.0163499
Cancer	Amarillo	0.06	0.033	0.118	0.0485	0.0735	0.0163361
Diabetes	El Cajon	0.099	0.071	0.139	0.08475	0.105	0.0163285
Chronic Asthma	Pittsburgh	0.098	0.079	0.152	0.092	0.113	0.016323
Stroke	Dallas	0.03	0.006	0.083	0.023	0.039	0.0163136
Cancer	Gilbert	0.051	0.033	0.142	0.04375	0.057	0.0163131
Diabetes	Whittier	0.092	0.08	0.153	0.0855	0.0975	0.0163116
Obesity	Rio Rancho	0.273	0.241	0.304	0.26	0.28	0.0163116
Cancer	Austin	0.043	0.008	0.102	0.034	0.055	0.0163056
Stroke	Sunrise	0.032	0.02	0.076	0.02725	0.04675	0.0163043
Smoking	Mission Viejo	0.106	0.065	0.134	0.096	0.111	0.0163003
Cancer	Napa	0.066	0.041	0.097	0.053	0.0835	0.0162968
Heart Disease	Miami Beach	0.058	0.03	0.098	0.05	0.0685	0.0162811
COPD	Waterloo	0.0685	0.052	0.109	0.06225	0.085	0.0162732
Obesity	Arlington Heights	0.241	0.215	0.293	0.2345	0.247	0.0162588
Heart Disease	Bloomington	0.052	0.009	0.114	0.041	0.058	0.016252
Cancer	Huntington Beach	0.0685	0.037	0.126	0.05525	0.076	0.0162498
Cancer	Youngstown	0.067	0.037	0.114	0.0605	0.08	0.0162489
Cancer	Newport News	0.0565	0.015	0.093	0.043	0.06525	0.0162407
Diabetes	West Valley City	0.085	0.046	0.114	0.0765	0.096	0.0162362
Chronic Asthma	Shreveport	0.1	0.075	0.132	0.0855	0.116	0.0162355
Heart Disease	Lansing	0.063	0.018	0.119	0.05075	0.07	0.0162275
Heart Disease	Charlotte	0.043	0.015	0.095	0.032	0.054	0.016224
Obesity	Naperville	0.2705	0.241	0.3	0.25775	0.281	0.0162085
Chronic Asthma	Louisville	0.105	0.084	0.162	0.097	0.117	0.0161976
Smoking	West Valley City	0.14	0.118	0.18	0.128	0.1515	0.0161962
Stroke	Erie	0.0395	0.024	0.099	0.032	0.04575	0.0161736
Cancer	Boston	0.048	0.01	0.13	0.043	0.057	0.0161677
Diabetes	Auburn	0.085	0.064	0.13	0.073	0.093	0.0161671
Diabetes	Frisco	0.06	0.043	0.131	0.057	0.071	0.0161648
Cancer	San Marcos	0.054	0.024	0.081	0.04225	0.06625	0.0161635
Cancer	Macon	0.061	0.021	0.122	0.054	0.068	0.0161616
COPD	Santa Maria	0.0595	0.01	0.09	0.0535	0.0655	0.0161518
Cancer	Atlanta	0.05	0.009	0.101	0.04	0.058	0.0161404
Stroke	Detroit	0.063	0.018	0.108	0.05075	0.073	0.0161367
Stroke	Fort Lauderdale	0.034	0.02	0.081	0.03	0.051	0.0161333
Smoking	Federal Way	0.138	0.112	0.169	0.1305	0.1495	0.016133
Smoking	Plymouth	0.114	0.093	0.157	0.1065	0.124	0.0161266
Cancer	Louisville	0.0645	0.015	0.137	0.058	0.074	0.0161257
Heart Disease	Asheville	0.061	0.034	0.094	0.047	0.069	0.0161247
High Cholesterol	Sterling Heights	0.3555	0.32	0.396	0.3495	0.3645	0.0161077
High Cholesterol	Wyoming	0.3065	0.281	0.335	0.29025	0.315	0.0161047
Cancer	Tampa	0.056	0.009	0.115	0.047	0.0645	0.0161019
Cancer	Allentown	0.058	0.03	0.092	0.04425	0.06625	0.0160862
Cancer	Fargo	0.058	0.013	0.078	0.049	0.067	0.0160546
Cancer	Cranston	0.075	0.045	0.107	0.067	0.085	0.0160509
Chronic Asthma	Winston-Salem	0.102	0.079	0.149	0.09075	0.1145	0.0160489
Heart Disease	Pawtucket	0.06	0.053	0.128	0.057	0.063	0.0160456
Heart Disease	Tyler	0.063	0.025	0.111	0.0575	0.0735	0.0160441
Cancer	Sacramento	0.0525	0.014	0.105	0.043	0.064	0.0160413
Heart Disease	Santa Maria	0.0535	0.007	0.088	0.0495	0.06125	0.0160331
COPD	Fairfield	0.0575	0.016	0.079	0.043	0.065	0.0160329
COPD	Auburn	0.058	0.036	0.096	0.0495	0.0695	0.0160288
COPD	Troy	0.0495	0.026	0.096	0.046	0.0575	0.0160198
Cancer	Savannah	0.055	0.015	0.092	0.044	0.061	0.0160031
Chronic Asthma	Columbus	0.102	0.072	0.147	0.0885	0.116	0.0160009
COPD	Brockton	0.081	0.063	0.133	0.069	0.087	0.0159935
Heart Disease	Apple Valley	0.0655	0.058	0.105	0.05875	0.07275	0.0159905
COPD	Lancaster	0.0615	0.038	0.113	0.052	0.07125	0.0159827
Cancer	Tulsa	0.0635	0.02	0.118	0.055	0.07425	0.0159795
Stroke	Norfolk	0.033	0.007	0.096	0.024	0.044	0.0159701
Cancer	Albuquerque	0.059	0.021	0.095	0.049	0.071	0.0159664
Chronic Asthma	Portsmouth	0.109	0.091	0.151	0.099	0.121	0.0159606
Smoking	Carson	0.118	0.102	0.166	0.115	0.1325	0.0159583
Cancer	Wichita	0.06	0.033	0.118	0.05225	0.06975	0.0159535
COPD	Corona	0.045	0.034	0.122	0.0395	0.055	0.0159523
Diabetes	League City	0.0835	0.063	0.12	0.07375	0.0935	0.0159421
Smoking	Livermore	0.123	0.098	0.161	0.1125	0.134	0.0159418
Cancer	Stamford	0.062	0.035	0.092	0.054	0.079	0.0159377
Stroke	New Haven	0.03	0.005	0.082	0.0225	0.039	0.015932
Chronic Asthma	New York	0.094	0.066	0.143	0.085	0.112	0.0159187
Heart Disease	Grand Rapids	0.057	0.016	0.109	0.046	0.06325	0.0159163
High Cholesterol	Renton	0.2785	0.255	0.319	0.27275	0.28675	0.0159124
Diabetes	St. George	0.086	0.066	0.127	0.081	0.099	0.0159104
Obesity	Palm Bay	0.325	0.293	0.349	0.31475	0.33575	0.0159081
Obesity	Murrieta	0.256	0.231	0.296	0.2465	0.2655	0.0159009
High Cholesterol	Passaic	0.3235	0.301	0.35	0.314	0.34125	0.0158973
Cancer	Pasadena	0.0515	0.026	0.1	0.04425	0.066	0.0158972
Stroke	Beaumont	0.036	0.017	0.07	0.03	0.054	0.0158919
Cancer	Yonkers	0.066	0.029	0.104	0.053	0.0735	0.015865
Cancer	Honolulu	0.055	0.009	0.109	0.04675	0.065	0.0158543
Heart Disease	Pharr	0.068	0.053	0.097	0.06	0.082	0.0158412
Chronic Asthma	Lake Charles	0.101	0.078	0.128	0.086	0.1175	0.0158396
Cancer	Plantation	0.062	0.029	0.104	0.0515	0.07	0.0158345
Cancer	Houston	0.047	0.008	0.109	0.038	0.05725	0.0158336
Heart Disease	New Britain	0.06	0.013	0.096	0.056	0.066	0.0158291
Diabetes	Escondido	0.095	0.058	0.136	0.085	0.104	0.015822
Cancer	Oklahoma City	0.0605	0.013	0.112	0.051	0.071	0.0158205
Stroke	Yakima	0.037	0.027	0.1	0.034	0.041	0.0158169
Chronic Asthma	Hartford	0.117	0.088	0.154	0.11075	0.132	0.0158155
High Cholesterol	Gresham	0.315	0.281	0.348	0.305	0.322	0.0158117
Cancer	Los Angeles	0.046	0.007	0.128	0.039	0.06	0.0158042
COPD	Tallahassee	0.058	0.029	0.104	0.051	0.067	0.0157984
Diabetes	Santa Ana	0.113	0.067	0.153	0.104	0.123	0.0157975
Heart Disease	Nashua	0.055	0.031	0.102	0.05125	0.06125	0.015797
COPD	Waterbury	0.0795	0.054	0.141	0.0725	0.08825	0.0157946
Diabetes	Dearborn	0.1035	0.079	0.132	0.09175	0.116	0.0157852
COPD	San Antonio	0.052	0.024	0.111	0.0405	0.063	0.0157639
High BP	Baldwin Park	0.2415	0.202	0.269	0.237	0.25325	0.0157638
Heart Disease	Troy	0.0515	0.026	0.099	0.04425	0.05725	0.0157555
Diabetes	Eugene	0.076	0.022	0.111	0.0705	0.082	0.0157525
COPD	Chandler	0.044	0.029	0.113	0.0375	0.052	0.0157388
Heart Disease	Chico	0.043	0.017	0.078	0.032	0.0535	0.0157292
Obesity	Layton	0.2655	0.252	0.303	0.26125	0.28375	0.0157289
COPD	St. Joseph	0.094	0.055	0.122	0.08625	0.1025	0.0157217
Cancer	Murfreesboro	0.047	0.009	0.086	0.041	0.056	0.0157109
Heart Disease	Santa Fe	0.055	0.027	0.099	0.0505	0.0625	0.0157043
Heart Disease	Mission Viejo	0.046	0.028	0.091	0.038	0.053	0.0157032
Diabetes	Carlsbad	0.0755	0.046	0.126	0.0705	0.08025	0.0157027
COPD	Des Moines	0.0645	0.036	0.122	0.0545	0.0755	0.0156937
Chronic Asthma	Dearborn	0.1095	0.098	0.145	0.103	0.134	0.0156885
COPD	Topeka	0.07	0.042	0.103	0.06025	0.082	0.0156842
Heart Disease	Odessa	0.0595	0.034	0.111	0.05	0.0665	0.0156758
Stroke	Savannah	0.042	0.009	0.074	0.027	0.05	0.0156645
Heart Disease	Springfield	0.069	0.019	0.119	0.059	0.076	0.0156543
Heart Disease	Aurora	0.042	0.015	0.128	0.0315	0.0545	0.0156452
Diabetes	Rio Rancho	0.087	0.056	0.116	0.075	0.092	0.0156251
Diabetes	Hesperia	0.1155	0.076	0.138	0.106	0.1275	0.0156214
Cancer	Sunnyvale	0.052	0.027	0.088	0.0435	0.06425	0.0156098
Heart Disease	St. George	0.064	0.044	0.1	0.057	0.076	0.0156037
Cancer	Upland	0.067	0.033	0.085	0.048	0.071	0.015592
Diabetes	Chino	0.0915	0.068	0.124	0.0855	0.103	0.0155912
COPD	Turlock	0.063	0.038	0.091	0.057	0.0735	0.0155906
Chronic Asthma	Charleston	0.0955	0.076	0.135	0.088	0.111	0.0155902
Obesity	Torrance	0.1795	0.141	0.213	0.17175	0.18775	0.0155899
Heart Disease	Decatur	0.074	0.036	0.12	0.071	0.086	0.0155855
Cancer	Longview	0.06	0.044	0.1	0.053	0.073	0.0155739
Cancer	Birmingham	0.06	0.023	0.112	0.05025	0.068	0.0155706
Stroke	Peoria	0.029	0.01	0.092	0.022	0.0415	0.0155704
Smoking	Milpitas	0.102	0.079	0.134	0.0925	0.1075	0.0155677
Heart Disease	Fairfield	0.053	0.006	0.075	0.043	0.0575	0.0155658
Obesity	Lake Forest	0.199	0.178	0.232	0.19	0.2105	0.0155649
Heart Disease	Sacramento	0.052	0.014	0.099	0.041	0.062	0.0155632
COPD	Sparks	0.069	0.051	0.1	0.058	0.079	0.0155515
Cancer	Rochester	0.051	0.008	0.132	0.044	0.062	0.0155449
Arthritis	Meridian	0.1985	0.18	0.214	0.1875	0.20875	0.015543
Heart Disease	Hialeah	0.091	0.057	0.116	0.08175	0.0975	0.0155392
Heart Disease	Tallahassee	0.042	0.009	0.077	0.032	0.053	0.0155355
Cancer	North Las Vegas	0.043	0.007	0.126	0.038	0.049	0.0155353
Smoking	Meridian	0.1415	0.14	0.172	0.14075	0.1495	0.0155215
Diabetes	St. Joseph	0.1045	0.06	0.137	0.097	0.11025	0.0155194
Stroke	North Charleston	0.033	0.007	0.07	0.02625	0.045	0.0155171
Cancer	New Rochelle	0.06	0.042	0.089	0.0525	0.0805	0.0155079
Heart Disease	Jersey City	0.0455	0.01	0.092	0.03725	0.0545	0.015506
Smoking	Layton	0.108	0.088	0.14	0.099	0.12225	0.0155043
Diabetes	Hawthorne	0.101	0.067	0.145	0.094	0.109	0.0154999
COPD	Fort Smith	0.093	0.064	0.111	0.076	0.103	0.0154809
COPD	Lawrence	0.054	0.034	0.114	0.04625	0.063	0.0154725
Chronic Asthma	Durham	0.098	0.078	0.142	0.09	0.113	0.0154661
Stroke	Louisville	0.034	0.012	0.089	0.028	0.044	0.0154658
Heart Disease	Reno	0.055	0.029	0.111	0.0425	0.063	0.0154645
Heart Disease	Lynn	0.053	0.043	0.104	0.049	0.06325	0.015464
Heart Disease	Auburn	0.049	0.03	0.095	0.0395	0.061	0.0154502
COPD	Lynn	0.0675	0.057	0.118	0.06125	0.07475	0.0154478
Smoking	Chino Hills	0.098	0.084	0.13	0.0905	0.1045	0.0154431
Chronic Asthma	Dallas	0.09	0.07	0.136	0.079	0.102	0.0154358
COPD	Bloomington	0.052	0.034	0.098	0.044	0.062	0.0154344
Heart Disease	Waterbury	0.067	0.049	0.138	0.062	0.0725	0.0154259
Smoking	Mount Pleasant	0.127	0.099	0.153	0.1205	0.1355	0.0154237
COPD	Corpus Christi	0.057	0.015	0.086	0.044	0.067	0.0154213
Heart Disease	Tucson	0.056	0.013	0.101	0.049	0.0665	0.0154177
Chronic Asthma	Nashville	0.102	0.081	0.169	0.09475	0.11	0.0154026
Cancer	Hollywood	0.06	0.044	0.1	0.053	0.0725	0.0153848
Diabetes	Huntington Beach	0.087	0.056	0.128	0.07525	0.093	0.0153822
Heart Disease	Hoover	0.05	0.018	0.089	0.042	0.056	0.0153788
Chronic Asthma	Tuscaloosa	0.1115	0.085	0.145	0.1045	0.12275	0.0153682
Stroke	Durham	0.027	0.005	0.074	0.019	0.036	0.0153578
Stroke	Rock Hill	0.0295	0.009	0.076	0.022	0.04125	0.0153505
COPD	Flint	0.112	0.079	0.143	0.1075	0.1245	0.015343
Cancer	Port St. Lucie	0.069	0.05	0.105	0.062	0.075	0.0153313
Stroke	Waco	0.036	0.006	0.069	0.024	0.044	0.0153282
Heart Disease	Baytown	0.062	0.033	0.111	0.056	0.0695	0.0153235
Obesity	Baldwin Park	0.2555	0.226	0.293	0.24575	0.25875	0.0153211
Stroke	Milwaukee	0.034	0.01	0.084	0.026	0.047	0.0153097
Cancer	Portsmouth	0.063	0.01	0.092	0.0555	0.067	0.0153035
COPD	Murfreesboro	0.058	0.034	0.094	0.05	0.065	0.0152968
Stroke	Muncie	0.039	0.009	0.072	0.02875	0.04675	0.0152937
COPD	Lowell	0.063	0.056	0.128	0.06	0.075	0.0152862
Heart Disease	Wilmington	0.061	0.02	0.096	0.052	0.069	0.015281
Cancer	Rio Rancho	0.058	0.043	0.098	0.0515	0.0705	0.0152597
Chronic Asthma	Dayton	0.121	0.094	0.175	0.108	0.129	0.0152565
COPD	Glendale	0.06	0.023	0.108	0.05	0.0715	0.0152529
Heart Disease	Newark	0.058	0.023	0.111	0.0515	0.06475	0.0152389
Heart Disease	Fort Collins	0.0335	0.01	0.102	0.02825	0.04275	0.0152277
Diabetes	Medford	0.0905	0.077	0.139	0.08675	0.10125	0.015225
Stroke	Rochester	0.035	0.004	0.085	0.024	0.04825	0.0152101
COPD	Bethlehem	0.064	0.038	0.095	0.0595	0.07675	0.0152037
Chronic Asthma	Tallahassee	0.092	0.072	0.124	0.081	0.108	0.0152011
Diabetes	Beaverton	0.072	0.04	0.105	0.064	0.082	0.0151901
Heart Disease	Cary	0.034	0.016	0.089	0.0285	0.0435	0.0151863
Cancer	Turlock	0.059	0.04	0.093	0.0465	0.0655	0.0151742
Chronic Asthma	Albany	0.111	0.084	0.138	0.0995	0.125	0.0151741
Heart Disease	Nampa	0.053	0.033	0.082	0.04725	0.06775	0.0151696
Diabetes	Westland	0.097	0.084	0.148	0.0935	0.1065	0.0151686
Stroke	High Point	0.0375	0.018	0.073	0.024	0.04725	0.0151649
Obesity	Bend	0.2635	0.242	0.289	0.25475	0.27625	0.0151625
Diabetes	Federal Way	0.084	0.057	0.117	0.0775	0.0945	0.0151615
Chronic Asthma	Indianapolis	0.115	0.088	0.155	0.104	0.126	0.0151508
Heart Disease	Sugar Land	0.0415	0.017	0.075	0.03675	0.05025	0.0151394
Heart Disease	Clovis	0.051	0.03	0.094	0.0365	0.054	0.0151282
Arthritis	Chino Hills	0.1645	0.149	0.193	0.16225	0.1785	0.0151276
Diabetes	Hoover	0.083	0.05	0.117	0.075	0.094	0.0151217
Cancer	Vancouver	0.063	0.035	0.119	0.0555	0.0705	0.0151196
Heart Disease	Colorado Springs	0.047	0.008	0.079	0.036	0.058	0.0151148
Diabetes	Inglewood	0.1225	0.102	0.159	0.11625	0.13475	0.0151102
Cancer	Concord	0.064	0.023	0.102	0.053	0.07	0.0151023
COPD	Boca Raton	0.072	0.022	0.09	0.059	0.0775	0.0151005
Chronic Asthma	Greensboro	0.1	0.078	0.137	0.0895	0.112	0.0150991
COPD	Phoenix	0.061	0.031	0.108	0.05	0.07175	0.0150971
COPD	Waukegan	0.062	0.041	0.101	0.057	0.07	0.015074
Chronic Asthma	Rock Hill	0.098	0.087	0.138	0.09275	0.1125	0.0150616
Obesity	Thousand Oaks	0.1995	0.186	0.24	0.19275	0.21425	0.0150551
Cancer	Jacksonville	0.06	0.008	0.098	0.053	0.067	0.0150534
Heart Disease	Plantation	0.056	0.025	0.096	0.047	0.0615	0.0150525
Cancer	New York	0.052	0.016	0.188	0.044	0.062	0.0150524
Heart Disease	Long Beach	0.046	0.005	0.146	0.042	0.052	0.0150468
Chronic Asthma	Toledo	0.109	0.083	0.146	0.097	0.122	0.0150426
Chronic Asthma	Kalamazoo	0.113	0.091	0.148	0.108	0.123	0.0150205
Stroke	Lynchburg	0.033	0.005	0.07	0.031	0.047	0.0150203
Chronic Asthma	Springfield	0.105	0.081	0.145	0.094	0.117	0.0150136
COPD	Plantation	0.063	0.035	0.096	0.0575	0.072	0.0150119
High Cholesterol	Bellflower	0.305	0.278	0.334	0.29475	0.3115	0.0150054
Diabetes	Gilbert	0.063	0.039	0.134	0.0535	0.068	0.0149979
Cancer	Shreveport	0.061	0.028	0.107	0.053	0.0735	0.0149848
Heart Disease	Trenton	0.0645	0.045	0.098	0.052	0.07775	0.0149782
COPD	Tyler	0.062	0.041	0.107	0.058	0.074	0.0149718
Stroke	Syracuse	0.035	0.009	0.076	0.029	0.0465	0.0149696
High Cholesterol	Compton	0.3045	0.278	0.342	0.299	0.316	0.0149629
Chronic Asthma	High Point	0.0975	0.083	0.139	0.08875	0.1145	0.0149622
Male Over 65	Miramar	0.0930187	0.0665209	0.116146	0.0830824	0.100758	0.0149606
Stroke	Kalamazoo	0.031	0.008	0.069	0.024	0.041	0.0149504
Chronic Asthma	Tampa	0.0855	0.071	0.143	0.07975	0.10125	0.0149487
Stroke	Toledo	0.04	0.007	0.083	0.0335	0.0505	0.0149402
COPD	Providence	0.065	0.031	0.097	0.053	0.074	0.0149387
Cancer	New Britain	0.058	0.008	0.079	0.051	0.063	0.0149381
Chronic Asthma	Kansas City	0.098	0.074	0.142	0.089	0.113	0.0149294
Smoking	Gilbert	0.146	0.096	0.179	0.13925	0.152	0.0149286
Obesity	Pleasanton	0.1995	0.166	0.212	0.194	0.211	0.014924
High Cholesterol	Baldwin Park	0.312	0.265	0.334	0.30525	0.32	0.0149176
Heart Disease	Sioux Falls	0.054	0.022	0.081	0.043	0.062	0.0149173
Heart Disease	Murfreesboro	0.043	0.01	0.067	0.033	0.058	0.0149167
Smoking	Irvine	0.09	0.063	0.132	0.085	0.101	0.0149157
COPD	Vallejo	0.0565	0.034	0.096	0.0465	0.065	0.0149039
Diabetes	Olathe	0.074	0.044	0.112	0.063	0.083	0.0148915
COPD	New Britain	0.07	0.046	0.107	0.06	0.078	0.0148829
Cancer	Ogden	0.0485	0.02	0.096	0.0435	0.0585	0.0148666
Diabetes	Elgin	0.096	0.06	0.119	0.086	0.105	0.014858
Cancer	Pittsburgh	0.064	0.008	0.101	0.056	0.072	0.0148575
Diabetes	Ontario	0.108	0.055	0.134	0.1025	0.112	0.0148519
Cancer	Gulfport	0.06	0.014	0.09	0.057	0.065	0.0148464
Chronic Asthma	Newark	0.118	0.091	0.142	0.103	0.128	0.0148411
Stroke	Youngstown	0.06	0.038	0.093	0.0505	0.072	0.0148326
Diabetes	Cedar Rapids	0.0875	0.054	0.138	0.07875	0.09525	0.0148314
Chronic Asthma	Columbia	0.0985	0.076	0.144	0.09	0.10875	0.0148253
Stroke	Oklahoma City	0.034	0.006	0.091	0.025	0.044	0.0148106
Stroke	Indianapolis	0.035	0.009	0.086	0.027	0.046	0.0148098
Heart Disease	Garland	0.054	0.033	0.119	0.04775	0.0645	0.0148079
Smoking	Bellflower	0.1475	0.122	0.171	0.13625	0.15775	0.0148038
Cancer	Farmington Hills	0.081	0.043	0.105	0.073	0.088	0.014797
Stroke	Huntsville	0.0325	0.014	0.077	0.02625	0.04575	0.0147953
Smoking	Lake Forest	0.114	0.094	0.137	0.098	0.126	0.0147874
Stroke	Deerfield Beach	0.04	0.026	0.084	0.036	0.052	0.014786
Cancer	Las Cruces	0.056	0.028	0.086	0.047	0.065	0.0147798
Cancer	Modesto	0.059	0.033	0.087	0.04975	0.07	0.0147719
Heart Disease	Bellingham	0.049	0.022	0.087	0.044	0.056	0.0147544
Heart Disease	Greeley	0.0485	0.006	0.076	0.0395	0.058	0.0147538
COPD	Pompano Beach	0.093	0.081	0.137	0.088	0.105	0.0147516
Arthritis	Passaic	0.193	0.17	0.219	0.1805	0.2015	0.0147514
Cancer	Hampton	0.061	0.015	0.079	0.051	0.07	0.0147426
Cancer	Elk Grove	0.051	0.04	0.095	0.04575	0.06475	0.014728
Heart Disease	Scranton	0.08	0.047	0.127	0.07	0.0845	0.0147232
Heart Disease	Grand Prairie	0.0505	0.019	0.073	0.036	0.06075	0.0147199
Obesity	Simi Valley	0.2205	0.191	0.246	0.20625	0.22675	0.0147195
Diabetes	Stamford	0.074	0.051	0.109	0.07	0.087	0.0147142
Heart Disease	Hartford	0.061	0.015	0.086	0.055	0.06525	0.0147004
Cancer	Green Bay	0.06	0.041	0.096	0.05125	0.074	0.0146819
COPD	Warren	0.094	0.077	0.133	0.08325	0.103	0.0146634
Stroke	Greensboro	0.028	0.009	0.079	0.025	0.0375	0.0146571
Stroke	Little Rock	0.034	0.019	0.073	0.0245	0.047	0.014657
Kidney Disease	Dayton	0.04	0.012	0.086	0.033	0.054	0.0146553
Heart Disease	Rio Rancho	0.05	0.028	0.084	0.0395	0.055	0.0146418
High Cholesterol	Dearborn	0.3545	0.315	0.384	0.34525	0.36075	0.0146406
Cancer	Fort Smith	0.062	0.047	0.097	0.053	0.08	0.0146401
Stroke	Knoxville	0.032	0.006	0.077	0.02575	0.043	0.0146373
Stroke	South Bend	0.0405	0.018	0.082	0.03275	0.04925	0.0146355
Obesity	Carmel	0.268	0.252	0.304	0.259	0.2725	0.0146232
Cancer	Rapid City	0.066	0.037	0.101	0.0645	0.077	0.0146225
Cancer	Troy	0.073	0.042	0.102	0.0655	0.08	0.0146125
Cancer	Charlotte	0.0495	0.013	0.107	0.042	0.058	0.0146091
Cancer	Fort Worth	0.048	0.029	0.106	0.04	0.059	0.0146013
COPD	Duluth	0.051	0.032	0.108	0.043	0.062	0.0145799
Heart Disease	Las Cruces	0.056	0.024	0.09	0.05	0.067	0.0145794
Cancer	Montgomery	0.058	0.024	0.091	0.05	0.06675	0.0145789
Smoking	Bellevue	0.082	0.065	0.118	0.073	0.09125	0.0145694
COPD	Tucson	0.065	0.032	0.112	0.055	0.075	0.0145678
Smoking	Elk Grove	0.1255	0.097	0.156	0.11475	0.137	0.0145578
Chronic Asthma	Jackson	0.121	0.076	0.137	0.108	0.125	0.0145456
Cancer	Seattle	0.056	0.008	0.095	0.04825	0.065	0.0145381
COPD	Raleigh	0.046	0.027	0.106	0.038	0.05575	0.0145313
Stroke	Lafayette	0.03	0.016	0.083	0.027	0.038	0.0145236
Chronic Asthma	Pompano Beach	0.089	0.07	0.13	0.08	0.1	0.0145095
Cancer	San Jose	0.0475	0.013	0.135	0.041	0.059	0.0145043
COPD	Odessa	0.0605	0.039	0.115	0.05225	0.06525	0.0145041
Diabetes	Scottsdale	0.0825	0.051	0.112	0.07425	0.09375	0.0144902
Diabetes	Farmington Hills	0.0935	0.059	0.12	0.087	0.10675	0.014484
Cancer	Lawrence	0.046	0.01	0.084	0.039	0.05075	0.0144823
Stroke	Charleston	0.029	0.012	0.082	0.023	0.04075	0.0144768
Cancer	Vista	0.052	0.029	0.074	0.03925	0.06175	0.014472
Cancer	Norwalk	0.05	0.037	0.087	0.045	0.071	0.0144491
COPD	Medford	0.0685	0.054	0.115	0.0625	0.076	0.0144463
High Cholesterol	Simi Valley	0.31	0.275	0.333	0.29575	0.31625	0.0144435
Kidney Disease	Pembroke Pines	0.027	0.02	0.081	0.025	0.03	0.0144311
Heart Disease	Burlington	0.044	0.015	0.067	0.0375	0.0505	0.0144209
Cancer	Kansas City	0.058	0.014	0.139	0.051	0.066	0.0144143
Diabetes	Layton	0.076	0.047	0.1	0.06125	0.0795	0.0144105
Smoking	Downey	0.123	0.103	0.158	0.117	0.13	0.0143941
Cancer	Billings	0.07	0.054	0.112	0.059	0.0805	0.0143909
Heart Disease	Honolulu	0.046	0.005	0.085	0.039	0.05	0.0143903
COPD	Lewisville	0.039	0.021	0.072	0.033	0.051	0.0143701
Heart Disease	Turlock	0.056	0.032	0.082	0.0505	0.067	0.0143699
Cancer	Sioux Falls	0.061	0.032	0.09	0.05	0.071	0.0143672
Chronic Asthma	Charlotte	0.094	0.071	0.138	0.085	0.10575	0.0143671
Diabetes	Redding	0.099	0.082	0.143	0.0905	0.104	0.0143591
Heart Disease	Medford	0.0645	0.048	0.111	0.05775	0.06925	0.0143476
Cancer	Cedar Rapids	0.066	0.038	0.105	0.06275	0.07625	0.0143404
Diabetes	Cranston	0.093	0.073	0.132	0.085	0.099	0.0143212
COPD	Aurora	0.049	0.023	0.088	0.0395	0.0615	0.0143156
Obesity	West Jordan	0.2655	0.239	0.3	0.2525	0.267	0.0143083
Heart Disease	Vancouver	0.055	0.03	0.097	0.046	0.0645	0.0143056
COPD	Sioux City	0.068	0.054	0.104	0.06075	0.084	0.0143008
Diabetes	Lynwood	0.114	0.099	0.146	0.10425	0.1215	0.0142988
Heart Disease	Avondale	0.035	0.02	0.068	0.029	0.048	0.0142974
Cancer	Salt Lake City	0.0505	0.017	0.089	0.042	0.061	0.0142966
COPD	Apple Valley	0.0755	0.06	0.113	0.069	0.082	0.0142921
Cancer	Cheyenne	0.0635	0.042	0.09	0.056	0.08	0.0142916
Diabetes	Edmond	0.079	0.054	0.113	0.07725	0.08975	0.0142913
Cancer	Washington	0.049	0.01	0.105	0.04	0.05675	0.0142889
Diabetes	Independence	0.1075	0.073	0.132	0.09975	0.11225	0.0142867
Heart Disease	Amarillo	0.063	0.034	0.096	0.0565	0.0715	0.0142743
Cancer	Schenectady	0.057	0.032	0.087	0.0515	0.0655	0.0142728
Cancer	Thousand Oaks	0.0745	0.045	0.113	0.0655	0.084	0.0142633
Stroke	Gary	0.072	0.046	0.096	0.064	0.081	0.0142627
Chronic Asthma	West Palm Beach	0.089	0.072	0.12	0.079	0.09675	0.0142476
Chronic Asthma	New Haven	0.119	0.091	0.15	0.108	0.126	0.0142425
COPD	El Cajon	0.068	0.044	0.107	0.057	0.0735	0.01424
Cancer	Lakewood	0.062	0.038	0.108	0.056	0.074	0.0142331
COPD	Westland	0.081	0.067	0.126	0.0735	0.095	0.0142328
COPD	Scranton	0.087	0.06	0.121	0.077	0.096	0.0142325
Cancer	Salinas	0.044	0.024	0.077	0.0345	0.05175	0.0142305
Cancer	Toledo	0.058	0.01	0.11	0.052	0.0675	0.0142283
Stroke	Wilmington	0.035	0.013	0.077	0.029	0.044	0.0142157
Diabetes	Folsom	0.065	0.052	0.103	0.061	0.0765	0.0142056
Arthritis	Bellflower	0.1645	0.137	0.19	0.15725	0.1705	0.0142044
COPD	El Monte	0.05	0.022	0.105	0.0465	0.05475	0.0141941
COPD	Cary	0.04	0.022	0.079	0.0335	0.047	0.0141843
Chronic Asthma	Bloomington	0.092	0.066	0.117	0.078	0.101	0.0141795
Stroke	Houston	0.029	0.006	0.092	0.022	0.037	0.0141775
Chronic Asthma	Roanoke	0.101	0.084	0.132	0.0935	0.113	0.0141741
Obesity	Livermore	0.227	0.197	0.266	0.2225	0.238	0.0141719
Heart Disease	Lancaster	0.051	0.031	0.102	0.04225	0.06	0.0141704
Chronic Asthma	Orlando	0.084	0.072	0.126	0.079	0.09075	0.0141675
High Cholesterol	Buena Park	0.3265	0.305	0.346	0.31675	0.337	0.0141579
COPD	Antioch	0.0585	0.034	0.082	0.04275	0.06725	0.0141492
Heart Disease	Arlington	0.049	0.02	0.086	0.041	0.063	0.0141307
COPD	Worcester	0.066	0.03	0.093	0.05875	0.07425	0.0141125
COPD	Amarillo	0.064	0.042	0.102	0.059	0.077	0.0140949
COPD	Oceanside	0.052	0.038	0.111	0.049	0.05775	0.0140938
Cancer	Westland	0.069	0.047	0.11	0.062	0.074	0.014092
Cancer	Riverside	0.046	0.009	0.088	0.0415	0.0575	0.0140832
Chronic Asthma	Beaumont	0.097	0.067	0.127	0.09025	0.1125	0.0140582
Cancer	San Bernardino	0.045	0.023	0.092	0.0395	0.0545	0.0140566
Stroke	Akron	0.0425	0.015	0.083	0.035	0.0525	0.0140518
COPD	Merced	0.069	0.043	0.092	0.05525	0.077	0.0140513
Chronic Asthma	Lauderhill	0.11	0.087	0.126	0.0925	0.12	0.0140401
Stroke	Fort Worth	0.0315	0.012	0.079	0.022	0.039	0.0140392
Chronic Asthma	Little Rock	0.099	0.077	0.123	0.085	0.1125	0.0140388
Cancer	Costa Mesa	0.054	0.034	0.09	0.043	0.059	0.0140306
COPD	Portland	0.042	0.023	0.086	0.03625	0.056	0.0140272
Heart Disease	Pueblo	0.0675	0.015	0.091	0.06	0.073	0.0140269
Diabetes	Mountain View	0.0645	0.049	0.099	0.0585	0.0765	0.0140259
Cancer	Kenosha	0.055	0.039	0.089	0.048	0.068	0.0140138
Diabetes	Sunnyvale	0.0725	0.047	0.1	0.0605	0.08075	0.0140115
Heart Disease	Virginia Beach	0.047	0.007	0.101	0.036	0.056	0.013992
Heart Disease	Reading	0.074	0.056	0.11	0.0675	0.0855	0.0139918
High Cholesterol	Meridian	0.28	0.262	0.292	0.2695	0.289	0.0139881
Diabetes	Lakewood	0.078	0.039	0.106	0.068	0.085	0.0139851
Chronic Asthma	Decatur	0.104	0.09	0.135	0.092	0.115	0.0139786
Cancer	Minneapolis	0.048	0.012	0.081	0.039	0.06	0.0139739
Stroke	Surprise	0.0225	0.017	0.064	0.01975	0.0425	0.0139731
Heart Disease	Suffolk	0.064	0.031	0.081	0.05175	0.06925	0.0139731
Heart Disease	Lewisville	0.034	0.016	0.063	0.028	0.045	0.0139655
Cancer	Mount Vernon	0.0555	0.043	0.103	0.05225	0.06625	0.0139646
Chronic Asthma	Savannah	0.102	0.079	0.141	0.092	0.112	0.0139616
Smoking	League City	0.1705	0.154	0.2	0.16	0.18125	0.013961
Chronic Asthma	Rockford	0.103	0.086	0.139	0.092	0.116	0.01396
High BP	Buena Park	0.2675	0.238	0.288	0.2565	0.2735	0.0139599
Heart Disease	Provo	0.0315	0.009	0.058	0.0185	0.04225	0.0139582
COPD	Springdale	0.0745	0.051	0.099	0.062	0.08075	0.0139544
Kidney Disease	Menifee	0.026	0.02	0.068	0.0225	0.0335	0.0139506
COPD	McKinney	0.038	0.028	0.083	0.036	0.04475	0.013948
Cancer	Lynn	0.06	0.037	0.086	0.05025	0.069	0.0139445
Cancer	Frisco	0.045	0.032	0.114	0.041	0.05	0.0139417
COPD	Port St. Lucie	0.094	0.063	0.117	0.085	0.103	0.0139403
Cancer	Melbourne	0.0785	0.043	0.116	0.07025	0.08375	0.0139383
Stroke	Yuma	0.035	0.007	0.066	0.025	0.04	0.0139348
Kidney Disease	Atlanta	0.03	0.012	0.064	0.019	0.046	0.0139133
Heart Disease	Dearborn	0.0795	0.057	0.104	0.066	0.09025	0.0139125
Cancer	Davie	0.056	0.035	0.093	0.05	0.063	0.0139125
Cancer	Dearborn	0.0705	0.051	0.103	0.057	0.079	0.0138906
Obesity	Loveland	0.225	0.211	0.253	0.219	0.2385	0.0138832
Heart Disease	San Diego	0.041	0.005	0.114	0.033	0.052	0.0138804
Heart Disease	Raleigh	0.038	0.014	0.087	0.028	0.04525	0.0138746
Cancer	Danbury	0.058	0.035	0.074	0.049	0.073	0.013866
Cancer	Chicago	0.048	0.017	0.116	0.039	0.058	0.0138607
Stroke	Athens	0.025	0.008	0.063	0.02025	0.03275	0.0138582
Smoking	Deltona	0.217	0.195	0.247	0.208	0.229	0.0138567
Cancer	Fort Wayne	0.063	0.024	0.108	0.051	0.071	0.0138554
Cancer	Mobile	0.065	0.008	0.095	0.057	0.0705	0.013855
Heart Disease	Lake Forest	0.033	0.023	0.075	0.0305	0.0455	0.0138547
COPD	Lubbock	0.058	0.034	0.093	0.048	0.067	0.0138516
Cancer	Pomona	0.042	0.008	0.091	0.036	0.048	0.0138477
Diabetes	Moreno Valley	0.108	0.081	0.152	0.1	0.118	0.0138472
COPD	Colorado Springs	0.051	0.018	0.084	0.0405	0.06	0.0138372
Obesity	O'Fallon	0.299	0.269	0.317	0.281	0.30325	0.0138293
Diabetes	Santa Clara	0.076	0.039	0.096	0.06225	0.08175	0.0138276
Cancer	Naperville	0.06	0.028	0.093	0.05175	0.068	0.0138252
Obesity	Parma	0.286	0.259	0.311	0.27925	0.30075	0.0138218
High Cholesterol	Downey	0.305	0.267	0.327	0.3	0.314	0.0138141
Cancer	Gastonia	0.064	0.029	0.088	0.057	0.074	0.0138081
Cancer	Palatine	0.061	0.034	0.088	0.052	0.06775	0.0137769
Heart Disease	Schenectady	0.0625	0.028	0.094	0.057	0.069	0.0137706
Heart Disease	Salem	0.054	0.037	0.116	0.051	0.063	0.0137668
Cancer	Carmel	0.067	0.041	0.094	0.062	0.078	0.0137626
Heart Disease	Fullerton	0.0465	0.013	0.068	0.039	0.05475	0.0137577
COPD	Davenport	0.065	0.047	0.098	0.0585	0.0745	0.0137563
Heart Disease	McKinney	0.036	0.025	0.082	0.0315	0.044	0.0137442
COPD	Mesquite	0.0635	0.039	0.089	0.05175	0.07425	0.0137438
Cancer	Lafayette	0.06	0.029	0.117	0.054	0.069	0.0137301
Cancer	Beaumont	0.059	0.023	0.08	0.049	0.066	0.0137208
Obesity	Livonia	0.266	0.244	0.305	0.258	0.2695	0.013714
Arthritis	Lynwood	0.15	0.136	0.184	0.14425	0.1535	0.0137129
Cancer	Augusta	0.057	0.013	0.099	0.0515	0.0635	0.0137118
Heart Disease	Phoenix	0.051	0.022	0.103	0.041	0.059	0.0137106
Cancer	Palm Bay	0.0685	0.039	0.093	0.06425	0.07825	0.0137089
COPD	Salem	0.06	0.043	0.106	0.051	0.069	0.0137015
Cancer	Edmond	0.058	0.025	0.082	0.0525	0.06875	0.0136956
Cancer	New Bedford	0.068	0.041	0.1	0.0635	0.076	0.0136921
COPD	Union City	0.051	0.02	0.082	0.038	0.057	0.0136804
Heart Disease	Kenosha	0.051	0.027	0.084	0.0465	0.058	0.0136774
Heart Disease	Beaverton	0.038	0.019	0.073	0.032	0.052	0.0136687
Diabetes	Warren	0.1135	0.097	0.155	0.1065	0.122	0.0136684
Chronic Asthma	Tulsa	0.1055	0.083	0.142	0.096	0.114	0.0136626
Diabetes	Tracy	0.09	0.07	0.11	0.07625	0.10075	0.0136535
Cancer	San Antonio	0.052	0.013	0.164	0.046	0.059	0.0136389
Stroke	Mesa	0.027	0.006	0.084	0.022	0.034	0.0136366
COPD	San Francisco	0.035	0.017	0.099	0.029	0.0415	0.0136354
Cancer	Inglewood	0.0445	0.033	0.078	0.0395	0.06425	0.0136254
Stroke	Roanoke	0.04	0.015	0.071	0.0305	0.044	0.0136196
Heart Disease	Flint	0.086	0.064	0.124	0.0785	0.0965	0.0136166
Diabetes	Mission Viejo	0.08	0.061	0.118	0.073	0.084	0.0136142
Heart Disease	Killeen	0.04	0.019	0.062	0.03	0.054	0.0136137
Cancer	Jackson	0.051	0.01	0.097	0.046	0.061	0.0136109
Stroke	Newport News	0.031	0.009	0.075	0.024	0.04175	0.0136037
Heart Disease	Des Moines	0.056	0.032	0.121	0.04825	0.063	0.0136031
Obesity	Newton	0.2055	0.176	0.229	0.202	0.2175	0.0135913
Heart Disease	Fargo	0.051	0.011	0.064	0.042	0.056	0.0135822
Cancer	Santa Clarita	0.054	0.032	0.107	0.05	0.0635	0.0135534
Chronic Asthma	Lafayette	0.097	0.074	0.138	0.09	0.106	0.0135481
Chronic Asthma	Peoria	0.102	0.08	0.146	0.095	0.11	0.0135465
Heart Disease	Federal Way	0.046	0.025	0.077	0.039	0.0555	0.0135461
Diabetes	Clifton	0.1005	0.084	0.14	0.0945	0.10925	0.0135264
COPD	Hollywood	0.081	0.056	0.111	0.073	0.089	0.0135189
Diabetes	Overland Park	0.0795	0.05	0.11	0.06875	0.089	0.0135188
Stroke	Victorville	0.032	0.019	0.077	0.029	0.041	0.0135174
Diabetes	Santa Rosa	0.084	0.059	0.128	0.078	0.088	0.0135125
Heart Disease	Carmel	0.042	0.024	0.073	0.0395	0.054	0.0134985
Cancer	San Mateo	0.064	0.038	0.086	0.05525	0.076	0.0134901
Heart Disease	Westminster	0.046	0.016	0.082	0.0375	0.055	0.0134894
Stroke	Tyler	0.032	0.016	0.074	0.029	0.0395	0.0134888
Chronic Asthma	Mount Vernon	0.1175	0.093	0.134	0.10525	0.1255	0.0134845
Chronic Asthma	Jacksonville	0.094	0.073	0.144	0.08675	0.10325	0.0134768
Chronic Asthma	Brockton	0.13	0.106	0.15	0.118	0.142	0.0134759
Stroke	Boston	0.025	0.005	0.075	0.017	0.036	0.0134756
Arthritis	Buena Park	0.159	0.132	0.175	0.14875	0.1645	0.0134728
Cancer	Davenport	0.063	0.037	0.104	0.0565	0.0745	0.0134697
COPD	Reading	0.088	0.062	0.113	0.081	0.097	0.0134517
Chronic Asthma	Canton	0.1115	0.089	0.141	0.101	0.122	0.013446
Cancer	Oakland	0.0475	0.034	0.088	0.043	0.06	0.01344
Heart Disease	Worcester	0.054	0.007	0.074	0.04975	0.0605	0.013438
Chronic Asthma	Gulfport	0.099	0.08	0.131	0.093	0.109	0.0134372
Diabetes	Salinas	0.108	0.087	0.147	0.09975	0.11875	0.0134319
Heart Disease	Chula Vista	0.05	0.024	0.078	0.039	0.057	0.0134303
Cancer	Topeka	0.0685	0.047	0.099	0.0575	0.07575	0.0134302
Heart Disease	Austin	0.037	0.01	0.099	0.029	0.048	0.0134298
Cancer	Indianapolis	0.056	0.023	0.101	0.04825	0.06475	0.0134297
Chronic Asthma	Newport News	0.1035	0.084	0.134	0.095	0.11425	0.0134291
Heart Disease	Lincoln	0.05	0.008	0.079	0.04025	0.057	0.0134212
COPD	Minneapolis	0.037	0.018	0.09	0.03	0.04825	0.0134083
Cancer	Baytown	0.058	0.039	0.096	0.048	0.06325	0.0134043
Stroke	Wichita Falls	0.038	0.004	0.075	0.0295	0.044	0.0133979
Cancer	Nashua	0.0725	0.049	0.094	0.05725	0.078	0.0133921
Cancer	Lake Charles	0.065	0.042	0.094	0.058	0.072	0.0133894
Obesity	Boulder	0.155	0.117	0.182	0.14575	0.16025	0.0133872
Heart Disease	Tacoma	0.055	0.025	0.089	0.047	0.0645	0.0133812
COPD	Oxnard	0.052	0.029	0.098	0.0435	0.055	0.01338
Diabetes	Everett	0.09	0.062	0.124	0.07975	0.096	0.0133655
COPD	Stockton	0.068	0.036	0.104	0.056	0.073	0.0133552
Heart Disease	Vallejo	0.0545	0.033	0.098	0.046	0.061	0.0133537
Heart Disease	Kenner	0.0655	0.051	0.1	0.05875	0.07325	0.0133515
COPD	Pasadena	0.052	0.025	0.09	0.041	0.059	0.0133469
Heart Disease	Tempe	0.041	0.013	0.076	0.03025	0.04625	0.0133467
Smoking	Temecula	0.134	0.115	0.167	0.12825	0.142	0.0133412
COPD	Manchester	0.073	0.055	0.105	0.062	0.084	0.0133387
Cancer	Providence	0.048	0.02	0.096	0.04	0.0565	0.0133326
Diabetes	Compton	0.125	0.1	0.153	0.11675	0.136	0.0133302
Smoking	Alhambra	0.113	0.088	0.138	0.10425	0.12075	0.0133275
Cancer	Plano	0.056	0.025	0.098	0.046	0.061	0.013321
COPD	Hillsboro	0.038	0.02	0.072	0.031	0.049	0.0133176
COPD	Missoula	0.0515	0.034	0.083	0.04375	0.0595	0.0133152
COPD	Avondale	0.046	0.028	0.075	0.041	0.06	0.0133047
COPD	Killeen	0.048	0.027	0.071	0.0385	0.061	0.0132869
Heart Disease	Union City	0.052	0.021	0.09	0.04	0.058	0.0132747
COPD	St. Paul	0.047	0.019	0.088	0.034	0.055	0.0132687
Heart Disease	Richardson	0.051	0.014	0.067	0.0465	0.0555	0.0132634
COPD	Hesperia	0.071	0.035	0.088	0.06175	0.08025	0.0132613
High BP	Downey	0.242	0.213	0.268	0.232	0.248	0.0132595
Cancer	Sioux City	0.0645	0.04	0.095	0.05425	0.0725	0.0132508
High BP	Chino Hills	0.2375	0.209	0.25	0.22275	0.24225	0.0132481
Cancer	Cincinnati	0.055	0.013	0.1	0.046	0.0625	0.0132469
Heart Disease	Oakland	0.047	0.02	0.126	0.041	0.054	0.0132465
COPD	Davie	0.064	0.041	0.096	0.057	0.074	0.0132422
Kidney Disease	Surprise	0.0275	0.024	0.066	0.025	0.048	0.01324
Chronic Asthma	Akron	0.111	0.084	0.138	0.10025	0.12075	0.0132253
Smoking	West Jordan	0.123	0.098	0.154	0.111	0.12675	0.0132234
Chronic Asthma	Augusta	0.108	0.078	0.129	0.098	0.115	0.0132216
Stroke	St. Petersburg	0.036	0.015	0.082	0.032	0.043	0.0132083
Cancer	San Ramon	0.056	0.034	0.081	0.0475	0.062	0.0131974
Cancer	Portland	0.057	0.035	0.103	0.05	0.067	0.0131903
Stroke	Newark	0.0415	0.016	0.087	0.03	0.048	0.0131886
Cancer	Stockton	0.049	0.033	0.093	0.042	0.06	0.0131859
Heart Disease	Stockton	0.062	0.034	0.098	0.051	0.071	0.0131854
Cancer	Glendale	0.062	0.013	0.084	0.0505	0.07	0.0131808
Stroke	Charlotte	0.024	0.009	0.075	0.01925	0.036	0.0131733
Stroke	Trenton	0.045	0.027	0.067	0.0335	0.05425	0.0131708
Cancer	Irving	0.044	0.02	0.082	0.033	0.053	0.0131509
Stroke	Tulsa	0.036	0.018	0.075	0.028	0.04425	0.0131508
Heart Disease	Denver	0.04	0.009	0.104	0.032	0.049	0.0131458
Stroke	Hemet	0.0435	0.031	0.076	0.036	0.056	0.0131409
COPD	Nampa	0.0615	0.043	0.084	0.05375	0.075	0.0131308
Chronic Asthma	Fort Wayne	0.1045	0.089	0.143	0.098	0.114	0.0131232
Kidney Disease	Shreveport	0.038	0.017	0.07	0.0315	0.052	0.0131167
COPD	Vancouver	0.064	0.037	0.102	0.0575	0.0705	0.0131087
Heart Disease	Minneapolis	0.038	0.014	0.099	0.033	0.046	0.0131064
Chronic Asthma	Miramar	0.097	0.072	0.11	0.077	0.103	0.013102
Cancer	Baltimore	0.055	0.018	0.126	0.048	0.063	0.0130994
Diabetes	Port St. Lucie	0.112	0.085	0.131	0.102	0.121	0.0130958
Heart Disease	Davie	0.051	0.035	0.088	0.048	0.058	0.01309
Stroke	Rockford	0.037	0.016	0.087	0.03	0.045	0.0130872
Stroke	Flint	0.056	0.033	0.08	0.0455	0.0665	0.0130741
Stroke	West Palm Beach	0.0375	0.022	0.076	0.032	0.0465	0.0130555
Obesity	Plymouth	0.228	0.211	0.257	0.2205	0.236	0.0130541
Heart Disease	Eugene	0.053	0.014	0.083	0.047	0.0595	0.0130518
COPD	Miami Beach	0.0535	0.033	0.086	0.049	0.06425	0.0130496
Stroke	Lauderhill	0.054	0.03	0.069	0.043	0.0605	0.0130395
Cancer	Anaheim	0.049	0.025	0.087	0.0395	0.0555	0.0130206
Cancer	Buffalo	0.059	0.008	0.095	0.049	0.0635	0.0130193
COPD	Austin	0.038	0.016	0.127	0.031	0.048	0.0130184
Obesity	Spokane Valley	0.294	0.258	0.305	0.2845	0.297	0.0130023
Chronic Asthma	Champaign	0.091	0.078	0.123	0.08575	0.104	0.0129984
Chronic Asthma	Camden	0.111	0.093	0.135	0.1055	0.123	0.0129924
COPD	Chula Vista	0.049	0.025	0.074	0.0395	0.056	0.0129923
Chronic Asthma	Muncie	0.116	0.093	0.138	0.109	0.12	0.0129671
Cancer	Canton	0.064	0.041	0.102	0.05825	0.0735	0.0129655
Chronic Asthma	Trenton	0.1095	0.092	0.133	0.09875	0.11725	0.012959
Cancer	Des Moines	0.058	0.032	0.099	0.0485	0.06775	0.0129574
Cancer	Missouri City	0.0495	0.028	0.084	0.0445	0.0545	0.0129547
Stroke	El Paso	0.032	0.009	0.075	0.024	0.0405	0.0129422
Diabetes	Broken Arrow	0.095	0.067	0.123	0.087	0.103	0.0129403
Heart Disease	Scottsdale	0.0545	0.029	0.086	0.047	0.065	0.0129324
Chronic Asthma	Oklahoma City	0.104	0.084	0.143	0.096	0.115	0.0129321
Heart Disease	West Covina	0.046	0.034	0.094	0.042	0.0485	0.0129289
Chronic Asthma	Suffolk	0.0995	0.086	0.132	0.09375	0.1065	0.0129285
Stroke	Nashville	0.029	0.005	0.071	0.022	0.03625	0.0129193
Stroke	Mission	0.032	0.02	0.056	0.023	0.046	0.0129155
Cancer	Federal Way	0.056	0.033	0.079	0.05	0.0625	0.012912
Chronic Asthma	Kenner	0.0855	0.077	0.118	0.08425	0.0915	0.0129115
Diabetes	Coral Springs	0.082	0.054	0.117	0.0755	0.09175	0.0129106
Diabetes	Gresham	0.092	0.064	0.114	0.081	0.096	0.0129097
COPD	Chesapeake	0.06	0.045	0.099	0.054	0.072	0.0129089
Diabetes	Milpitas	0.095	0.058	0.112	0.088	0.1005	0.0129074
Chronic Asthma	Flint	0.136	0.107	0.175	0.1255	0.1405	0.012886
COPD	Long Beach	0.049	0.014	0.107	0.044	0.0555	0.0128801
Chronic Asthma	North Charleston	0.1055	0.084	0.127	0.09425	0.11375	0.0128592
Obesity	Mount Pleasant	0.257	0.245	0.283	0.252	0.2715	0.0128566
Obesity	Centennial	0.212	0.183	0.241	0.2065	0.22225	0.0128481
Diabetes	Tustin	0.085	0.065	0.102	0.07	0.094	0.0128377
Chronic Asthma	Knoxville	0.103	0.075	0.137	0.096	0.11275	0.0128372
Chronic Asthma	Erie	0.1125	0.09	0.141	0.10475	0.12375	0.0128371
Diabetes	Manchester	0.094	0.073	0.131	0.082	0.1	0.0128313
COPD	Arlington	0.054	0.031	0.083	0.045	0.065	0.0128178
COPD	Pueblo	0.0655	0.039	0.111	0.0585	0.071	0.0128156
Heart Disease	Green Bay	0.0555	0.03	0.084	0.05125	0.06375	0.0128152
COPD	Garland	0.06	0.032	0.089	0.05175	0.07025	0.0128143
Smoking	Torrance	0.0975	0.079	0.136	0.09	0.1055	0.0128129
Smoking	Naperville	0.1165	0.098	0.146	0.10675	0.127	0.0128111
Smoking	Johns Creek	0.114	0.095	0.133	0.10225	0.1245	0.0128099
Cancer	Odessa	0.053	0.045	0.098	0.05	0.064	0.0128011
Diabetes	Pearland	0.083	0.069	0.116	0.07775	0.08925	0.0127849
Heart Disease	Ann Arbor	0.04	0.009	0.063	0.032	0.046	0.0127805
COPD	Folsom	0.0365	0.026	0.066	0.034	0.04625	0.0127776
Cancer	Quincy	0.062	0.048	0.094	0.058	0.07075	0.012775
Heart Disease	San Marcos	0.043	0.025	0.072	0.032	0.047	0.0127727
Heart Disease	Farmington Hills	0.058	0.03	0.081	0.0535	0.07025	0.0127714
Cancer	Chattanooga	0.065	0.025	0.096	0.05725	0.07375	0.0127619
Chronic Asthma	Waterloo	0.096	0.084	0.129	0.08825	0.10975	0.0127567
Cancer	Boise City	0.064	0.029	0.109	0.057	0.068	0.0127483
COPD	Allentown	0.08	0.06	0.109	0.07275	0.086	0.0127376
Kidney Disease	Montgomery	0.035	0.015	0.07	0.028	0.04525	0.0127324
COPD	Kenosha	0.056	0.033	0.087	0.0505	0.064	0.0127317
Chronic Asthma	Houston	0.081	0.06	0.135	0.074	0.091	0.012725
Cancer	El Cajon	0.0615	0.038	0.091	0.05175	0.067	0.0127235
Kidney Disease	Mobile	0.036	0.01	0.084	0.03	0.047	0.012723
Chronic Asthma	Hampton	0.11	0.089	0.15	0.102	0.117	0.0127168
Cancer	Whittier	0.056	0.038	0.083	0.0445	0.064	0.0127144
COPD	Perris	0.056	0.037	0.076	0.048	0.064	0.0127126
Kidney Disease	Birmingham	0.041	0.013	0.064	0.0285	0.04975	0.0127108
Stroke	Champaign	0.02	0.003	0.06	0.01475	0.0275	0.0127042
Heart Disease	College Station	0.0245	0.009	0.053	0.02	0.0355	0.0127039
Stroke	McAllen	0.0285	0.018	0.06	0.0235	0.038	0.0126902
Cancer	Parma	0.0795	0.064	0.111	0.0705	0.09	0.0126887
Chronic Asthma	Missouri City	0.0865	0.07	0.112	0.079	0.09575	0.0126884
Chronic Asthma	Carson	0.082	0.074	0.112	0.078	0.099	0.0126863
Chronic Asthma	Fayetteville	0.101	0.077	0.138	0.094	0.105	0.0126858
Heart Disease	Oxnard	0.051	0.024	0.1	0.043	0.055	0.0126854
High BP	South Gate	0.2425	0.229	0.278	0.2375	0.2485	0.0126807
Heart Disease	Seattle	0.0375	0.009	0.082	0.02925	0.04575	0.0126758
Heart Disease	Allentown	0.069	0.051	0.108	0.06525	0.0775	0.0126746
Diabetes	Antioch	0.099	0.076	0.121	0.08475	0.10725	0.012671
Kidney Disease	Redlands	0.029	0.02	0.077	0.028	0.033	0.0126613
COPD	Oakland	0.05	0.024	0.082	0.038	0.058	0.0126569
Heart Disease	Carrollton	0.046	0.026	0.084	0.037	0.054	0.0126568
Cancer	Miami Beach	0.0575	0.038	0.078	0.049	0.069	0.0126497
Obesity	Warwick	0.311	0.283	0.334	0.308	0.316	0.0126487
Kidney Disease	New Orleans	0.035	0.015	0.076	0.026	0.04525	0.0126322
Kidney Disease	St. Louis	0.035	0.019	0.065	0.026	0.05	0.012632
Arthritis	Downey	0.161	0.129	0.182	0.157	0.167	0.0126307
Diabetes	Newport Beach	0.076	0.055	0.098	0.07075	0.0865	0.0126238
Heart Disease	Glendale	0.053	0.009	0.096	0.046	0.061	0.0126067
Heart Disease	Folsom	0.034	0.022	0.067	0.029	0.04325	0.0125789
COPD	Somerville	0.037	0.024	0.061	0.02725	0.05075	0.0125745
Heart Disease	Mesquite	0.056	0.032	0.077	0.04425	0.06225	0.0125697
Chronic Asthma	St. Petersburg	0.088	0.069	0.125	0.082	0.092	0.0125685
Heart Disease	Portland	0.043	0.022	0.089	0.036	0.051	0.0125673
COPD	Visalia	0.061	0.043	0.096	0.055	0.072	0.012567
Heart Disease	Sparks	0.053	0.034	0.076	0.047	0.064	0.0125654
Cancer	Scranton	0.074	0.035	0.099	0.0675	0.0785	0.0125607
Stroke	Hampton	0.033	0.007	0.069	0.03	0.039	0.012559
Heart Disease	Camden	0.066	0.051	0.09	0.0595	0.0795	0.0125479
Cancer	Newton	0.074	0.037	0.092	0.06925	0.08275	0.0125476
Diabetes	Appleton	0.0795	0.058	0.104	0.06875	0.08525	0.0125456
COPD	Los Angeles	0.05	0.016	0.141	0.041	0.058	0.0125388
COPD	Hialeah	0.077	0.054	0.107	0.0695	0.08425	0.0125383
Chronic Asthma	Youngstown	0.118	0.095	0.143	0.1075	0.1265	0.0125375
Diabetes	Allen	0.074	0.063	0.101	0.067	0.084	0.0125329
Heart Disease	Fort Smith	0.078	0.049	0.094	0.067	0.084	0.0125279
Cancer	Santa Ana	0.037	0.025	0.085	0.033	0.043	0.0125262
COPD	Redding	0.073	0.055	0.103	0.0645	0.0795	0.0125187
Diabetes	Longmont	0.071	0.05	0.093	0.06525	0.08275	0.0125142
Cancer	San Francisco	0.052	0.023	0.11	0.046	0.059	0.0125125
COPD	Denver	0.042	0.019	0.085	0.033	0.052	0.0125072
Heart Disease	Waukegan	0.054	0.03	0.081	0.047	0.063	0.0125064
Kidney Disease	Cleveland	0.044	0.017	0.089	0.035	0.053	0.0125052
Stroke	Schaumburg	0.0225	0.01	0.076	0.02	0.025	0.012498
Diabetes	Elk Grove	0.0915	0.079	0.136	0.08525	0.098	0.0124966
Heart Disease	Escondido	0.047	0.021	0.091	0.044	0.055	0.0124895
Diabetes	Alhambra	0.116	0.096	0.14	0.107	0.12325	0.0124709
COPD	Farmington Hills	0.058	0.031	0.082	0.05375	0.069	0.0124695
Heart Disease	Westland	0.066	0.054	0.095	0.0625	0.079	0.0124656
COPD	Carmel	0.046	0.033	0.077	0.042	0.056	0.0124526
Stroke	Largo	0.0415	0.017	0.074	0.036	0.05175	0.0124504
COPD	Fort Collins	0.0405	0.025	0.109	0.036	0.0465	0.012448
Smoking	St. George	0.102	0.08	0.12	0.09	0.111	0.0124458
Heart Disease	Independence	0.0745	0.04	0.1	0.069	0.08125	0.0124431
Heart Disease	Merced	0.0625	0.039	0.082	0.049	0.06775	0.0124376
Diabetes	Wyoming	0.0985	0.072	0.111	0.087	0.106	0.012432
COPD	Federal Way	0.053	0.035	0.08	0.0455	0.0615	0.012424
Stroke	Omaha	0.028	0.007	0.082	0.0215	0.036	0.012415
Stroke	Warner Robins	0.029	0.018	0.057	0.0245	0.04	0.0124118
Stroke	Lawton	0.035	0.007	0.066	0.02775	0.0415	0.0124107
COPD	Fontana	0.048	0.029	0.089	0.0395	0.0565	0.0124082
Chronic Asthma	South Bend	0.107	0.082	0.132	0.09575	0.11125	0.0124029
Heart Disease	Southfield	0.066	0.045	0.101	0.06	0.073	0.0123907
COPD	Paterson	0.072	0.055	0.11	0.068	0.086	0.0123871
Heart Disease	Hillsboro	0.039	0.016	0.062	0.028	0.046	0.0123718
Heart Disease	Visalia	0.057	0.037	0.095	0.052	0.063	0.0123707
COPD	Richardson	0.047	0.019	0.066	0.0415	0.0515	0.0123596
Chronic Asthma	Detroit	0.146	0.101	0.174	0.13875	0.152	0.0123593
Cancer	Southfield	0.071	0.056	0.103	0.063	0.078	0.0123532
COPD	Bolingbrook	0.053	0.035	0.086	0.044	0.058	0.0123518
COPD	Passaic	0.0705	0.044	0.09	0.0665	0.07675	0.0123315
Cancer	Arvada	0.065	0.043	0.096	0.061	0.076	0.0123233
Heart Disease	St. Paul	0.048	0.018	0.091	0.04	0.055	0.0123215
Cancer	Cleveland	0.061	0.027	0.12	0.0535	0.068	0.0123208
COPD	Plano	0.038	0.018	0.078	0.0315	0.04825	0.0123147
Kidney Disease	Macon	0.045	0.023	0.068	0.034	0.054	0.0123144
Heart Disease	Waterloo	0.067	0.048	0.094	0.058	0.07375	0.0123079
COPD	Denton	0.048	0.031	0.082	0.043	0.053	0.012304
COPD	Tacoma	0.061	0.033	0.089	0.053	0.0715	0.0123036
Cancer	Rancho Cucamonga	0.05	0.027	0.076	0.04625	0.06375	0.0123033
Diabetes	Boise City	0.073	0.05	0.119	0.068	0.081	0.0122998
Chronic Asthma	Lakeland	0.086	0.078	0.123	0.0825	0.099	0.0122965
Heart Disease	Bryan	0.0555	0.031	0.072	0.045	0.06125	0.0122848
COPD	Green Bay	0.06	0.035	0.092	0.05525	0.06675	0.012281
Cancer	Waterloo	0.066	0.045	0.092	0.06	0.076	0.0122808
COPD	Rialto	0.054	0.042	0.091	0.04675	0.0605	0.0122746
Cancer	Waterbury	0.0635	0.043	0.083	0.04775	0.07025	0.0122726
Cancer	Little Rock	0.06	0.038	0.082	0.0495	0.07	0.01227
Heart Disease	Hollywood	0.065	0.048	0.107	0.061	0.077	0.0122597
Stroke	Hammond	0.036	0.026	0.078	0.0325	0.038	0.0122522
COPD	Madison	0.036	0.014	0.069	0.031	0.049	0.0122473
Chronic Asthma	Raleigh	0.09	0.075	0.132	0.08375	0.10025	0.0122438
COPD	Vacaville	0.0495	0.034	0.092	0.04475	0.058	0.0122371
Obesity	Gilbert	0.258	0.23	0.288	0.25	0.264	0.0122237
Heart Disease	Irvine	0.032	0.014	0.069	0.026	0.0445	0.0122138
Stroke	Laredo	0.032	0.013	0.057	0.024	0.044	0.0122023
Kidney Disease	Chicago	0.031	0.01	0.077	0.024	0.043	0.0121959
COPD	Escondido	0.056	0.018	0.093	0.05	0.06	0.0121949
Diabetes	Cheyenne	0.0885	0.05	0.103	0.081	0.09125	0.0121922
High Cholesterol	Chino Hills	0.28	0.253	0.291	0.27025	0.28525	0.0121856
Kidney Disease	Miami	0.043	0.012	0.064	0.031	0.048	0.0121819
Chronic Asthma	Lexington	0.102	0.083	0.134	0.09425	0.11175	0.0121752
COPD	Chico	0.05	0.033	0.083	0.0455	0.0575	0.0121673
Kidney Disease	Tampa	0.032	0.011	0.089	0.023	0.04	0.0121657
Stroke	Gastonia	0.036	0.023	0.068	0.029	0.047	0.0121343
Cancer	Miami	0.053	0.021	0.092	0.045	0.06	0.0121327
Kidney Disease	Greenville	0.026	0.011	0.057	0.0195	0.03	0.0121299
Cancer	Midland	0.057	0.04	0.082	0.05	0.06625	0.0121261
Kidney Disease	Jackson	0.037	0.013	0.07	0.029	0.046	0.0121254
Heart Disease	Sandy Springs	0.045	0.023	0.063	0.03375	0.052	0.0121218
Kidney Disease	Memphis	0.038	0.016	0.066	0.02825	0.04775	0.0121194
Heart Disease	Providence	0.05	0.018	0.074	0.0435	0.058	0.0121165
Chronic Asthma	Honolulu	0.087	0.065	0.131	0.08	0.095	0.0121109
Chronic Asthma	Deerfield Beach	0.084	0.075	0.111	0.08	0.103	0.0121061
Stroke	Abilene	0.0345	0.004	0.077	0.02775	0.03825	0.0120968
Cancer	Anchorage	0.053	0.016	0.083	0.0475	0.0605	0.0120936
Cancer	Elgin	0.05	0.035	0.079	0.046	0.059	0.0120854
Chronic Asthma	Greenville	0.105	0.085	0.134	0.1005	0.114	0.0120817
Kidney Disease	Albany	0.035	0.007	0.062	0.0265	0.043	0.0120802
Kidney Disease	Mesa	0.033	0.012	0.08	0.028	0.039	0.012074
Kidney Disease	New Haven	0.03	0.009	0.069	0.0245	0.038	0.0120733
Stroke	Waterloo	0.0335	0.025	0.073	0.028	0.039	0.0120681
Heart Disease	Rapid City	0.062	0.028	0.081	0.0575	0.069	0.0120663
Diabetes	Davie	0.084	0.059	0.116	0.076	0.09	0.0120637
Heart Disease	Round Rock	0.032	0.019	0.074	0.02875	0.04325	0.0120611
Heart Disease	Albuquerque	0.053	0.022	0.081	0.043	0.059	0.0120514
Heart Disease	Plano	0.0385	0.014	0.069	0.03275	0.04825	0.0120483
Diabetes	Vista	0.0885	0.07	0.118	0.08325	0.09175	0.0120467
Cancer	Lake Forest	0.054	0.035	0.077	0.047	0.0615	0.0120467
Kidney Disease	Lakeland	0.037	0.018	0.061	0.0285	0.048	0.0120457
Kidney Disease	Boynton Beach	0.035	0.019	0.064	0.02875	0.04325	0.0120398
Arthritis	Cicero	0.1695	0.148	0.196	0.16475	0.174	0.0120359
Stroke	Jersey City	0.025	0.006	0.069	0.021	0.034	0.0120339
Heart Disease	Pasadena	0.0525	0.025	0.084	0.04325	0.05875	0.0120273
COPD	Palmdale	0.058	0.034	0.086	0.049	0.067	0.0120272
Heart Disease	Brockton	0.059	0.048	0.101	0.055	0.065	0.012027
Heart Disease	Cedar Rapids	0.0515	0.031	0.086	0.047	0.06125	0.0120226
Heart Disease	Los Angeles	0.049	0.005	0.134	0.042	0.055	0.0120099
COPD	Olathe	0.0465	0.027	0.076	0.0375	0.0545	0.0120002
Cancer	Suffolk	0.0675	0.043	0.084	0.054	0.0735	0.0119642
Cancer	Redding	0.078	0.06	0.114	0.07	0.085	0.011963
Diabetes	Rancho Cucamonga	0.088	0.067	0.116	0.081	0.0925	0.0119611
Diabetes	Orange	0.0885	0.062	0.116	0.082	0.09275	0.0119597
Cancer	Nampa	0.057	0.044	0.083	0.05125	0.06975	0.0119516
High Cholesterol	Carson	0.326	0.304	0.346	0.322	0.3345	0.0119492
Chronic Asthma	Oakland	0.095	0.073	0.133	0.089	0.10625	0.0119486
Diabetes	Orem	0.065	0.028	0.082	0.061	0.0755	0.0119454
Heart Disease	Topeka	0.064	0.039	0.085	0.057	0.07175	0.0119407
Cancer	Reading	0.05	0.037	0.095	0.043	0.0565	0.01194
Heart Disease	Perris	0.051	0.032	0.066	0.041	0.057	0.011935
Cancer	Citrus Heights	0.067	0.05	0.091	0.0565	0.076	0.0119313
COPD	Everett	0.0615	0.042	0.094	0.052	0.068	0.0119288
Heart Disease	Overland Park	0.046	0.022	0.069	0.03675	0.054	0.0119278
Heart Disease	Lowell	0.052	0.04	0.1	0.048	0.057	0.0119269
COPD	Baytown	0.062	0.039	0.096	0.06	0.072	0.0119236
Cancer	Independence	0.0745	0.051	0.093	0.06375	0.0805	0.011905
COPD	San Diego	0.042	0.012	0.082	0.034	0.0515	0.011893
Heart Disease	Antioch	0.0495	0.027	0.066	0.03675	0.057	0.0118805
Kidney Disease	El Paso	0.035	0.012	0.073	0.0285	0.0435	0.0118752
Smoking	Orem	0.073	0.057	0.101	0.0685	0.0815	0.0118695
Chronic Asthma	Gainesville	0.088	0.062	0.122	0.082	0.093	0.0118638
COPD	Rio Rancho	0.056	0.032	0.078	0.0445	0.06	0.0118482
Chronic Asthma	Sunrise	0.0865	0.067	0.118	0.0815	0.08975	0.0118284
COPD	Sioux Falls	0.047	0.026	0.068	0.035	0.053	0.0118172
Chronic Asthma	Omaha	0.083	0.071	0.12	0.078	0.0915	0.0118132
COPD	Cedar Rapids	0.058	0.036	0.093	0.05275	0.06525	0.0118089
COPD	Elk Grove	0.0435	0.03	0.076	0.0385	0.05525	0.0117799
Heart Disease	Redding	0.065	0.053	0.099	0.06	0.071	0.0117713
Arthritis	Baldwin Park	0.149	0.124	0.174	0.14525	0.15475	0.011768
Kidney Disease	Fayetteville	0.028	0.01	0.077	0.024	0.033	0.0117581
Cancer	San Leandro	0.059	0.039	0.087	0.052	0.065	0.0117513
Cancer	McAllen	0.0515	0.026	0.082	0.04425	0.05825	0.0117461
COPD	Wyoming	0.08	0.057	0.094	0.072	0.08725	0.0117438
Cancer	Santa Clara	0.0555	0.029	0.069	0.04425	0.061	0.011743
Stroke	Fort Wayne	0.032	0.019	0.069	0.027	0.041	0.0117349
Cancer	Longmont	0.059	0.049	0.088	0.056	0.071	0.0117285
COPD	Racine	0.0595	0.03	0.084	0.05625	0.0645	0.0117237
Cancer	Evansville	0.067	0.044	0.094	0.062	0.075	0.0117158
Kidney Disease	Lake Charles	0.036	0.025	0.059	0.0295	0.04875	0.011712
Heart Disease	St. Joseph	0.0705	0.036	0.093	0.06675	0.079	0.0117103
Heart Disease	Yonkers	0.057	0.042	0.103	0.0535	0.063	0.0116973
Heart Disease	Orange	0.047	0.034	0.089	0.04125	0.05075	0.0116904
Smoking	Newport Beach	0.079	0.062	0.106	0.0725	0.0875	0.0116895
Chronic Asthma	Grand Rapids	0.105	0.088	0.139	0.10075	0.11425	0.0116892
COPD	Yonkers	0.059	0.042	0.109	0.0535	0.0655	0.0116883
Cancer	Manchester	0.065	0.042	0.086	0.059	0.074	0.0116823
Cancer	Corpus Christi	0.054	0.008	0.096	0.05025	0.06075	0.0116745
Kidney Disease	Pittsburgh	0.029	0.014	0.064	0.024	0.036	0.0116737
Heart Disease	Fontana	0.041	0.025	0.082	0.0335	0.048	0.0116732
High Cholesterol	Redondo Beach	0.297	0.275	0.316	0.289	0.306	0.0116647
Cancer	Pawtucket	0.065	0.047	0.09	0.058	0.074	0.0116644
Cancer	Lewisville	0.043	0.026	0.073	0.037	0.053	0.0116599
Cancer	Brockton	0.065	0.047	0.089	0.055	0.071	0.0116582
Cancer	Kenner	0.061	0.039	0.087	0.058	0.069	0.0116569
Cancer	Clifton	0.0635	0.046	0.083	0.055	0.073	0.0116531
Stroke	Hartford	0.036	0.011	0.066	0.03375	0.04425	0.0116531
Heart Disease	Quincy	0.0485	0.036	0.082	0.04275	0.05425	0.0116496
Kidney Disease	Peoria	0.032	0.015	0.072	0.026	0.038	0.0116459
Diabetes	West Covina	0.1	0.075	0.14	0.096	0.1095	0.0116447
Obesity	Temecula	0.2495	0.226	0.274	0.243	0.25625	0.011633
Obesity	Irvine	0.165	0.145	0.189	0.154	0.169	0.0116285
Stroke	Evansville	0.039	0.023	0.069	0.033	0.048	0.0116255
Stroke	Kenner	0.0335	0.024	0.061	0.0295	0.04225	0.0116154
Chronic Asthma	Athens	0.0935	0.074	0.12	0.0885	0.10475	0.0116066
Cancer	Spokane Valley	0.072	0.046	0.103	0.0675	0.0805	0.011605
Cancer	Loveland	0.071	0.059	0.095	0.067	0.085	0.0116034
COPD	Las Cruces	0.055	0.037	0.08	0.05	0.063	0.0115984
Chronic Asthma	Schenectady	0.1125	0.092	0.133	0.10325	0.122	0.0115936
Cancer	Racine	0.0595	0.04	0.081	0.05375	0.067	0.0115935
Heart Disease	Berkeley	0.038	0.004	0.053	0.033	0.047	0.0115915
COPD	Murrieta	0.05	0.037	0.08	0.043	0.0555	0.0115882
Cancer	Bridgeport	0.047	0.029	0.074	0.0415	0.0555	0.0115852
Arthritis	South Gate	0.1525	0.141	0.195	0.14775	0.15625	0.0115825
Cancer	Orem	0.053	0.024	0.072	0.0465	0.062	0.011581
Stroke	Pompano Beach	0.043	0.033	0.073	0.038	0.05	0.0115755
Cancer	St. Joseph	0.0675	0.045	0.094	0.06	0.076	0.0115755
Heart Disease	Johns Creek	0.035	0.026	0.061	0.0305	0.042	0.0115723
Cancer	Everett	0.059	0.042	0.084	0.05425	0.06775	0.0115621
Cancer	Hillsboro	0.055	0.03	0.066	0.044	0.06	0.0115581
COPD	Quincy	0.054	0.044	0.093	0.04875	0.06025	0.0115503
Chronic Asthma	Lynchburg	0.104	0.087	0.122	0.0975	0.117	0.0115485
Heart Disease	Boise City	0.049	0.03	0.099	0.043	0.055	0.0115436
Cancer	Pharr	0.045	0.036	0.07	0.044	0.054	0.0115434
Heart Disease	Arlington Heights	0.049	0.032	0.078	0.047	0.05875	0.0115418
COPD	Virginia Beach	0.056	0.018	0.082	0.0485	0.064	0.0115362
Cancer	Alameda	0.0645	0.036	0.08	0.057	0.069	0.0115179
Cancer	El Paso	0.052	0.016	0.084	0.0425	0.0575	0.0115084
Diabetes	Renton	0.0755	0.059	0.102	0.06875	0.08175	0.0115042
Diabetes	Fremont	0.077	0.042	0.099	0.0695	0.083	0.0114952
Heart Disease	Warren	0.078	0.059	0.116	0.07425	0.08775	0.0114918
COPD	Fullerton	0.047	0.021	0.061	0.0385	0.0535	0.0114859
Stroke	Lexington	0.027	0.008	0.067	0.021	0.035	0.0114706
Heart Disease	Gilbert	0.033	0.018	0.092	0.026	0.037	0.0114679
Stroke	El Monte	0.03	0.013	0.073	0.027	0.033	0.0114671
Kidney Disease	Columbus	0.03	0.012	0.062	0.021	0.039	0.0114582
Cancer	Clovis	0.058	0.045	0.089	0.0515	0.0645	0.0114452
Heart Disease	Elk Grove	0.042	0.028	0.075	0.0345	0.047	0.0114321
Heart Disease	Alexandria	0.0375	0.017	0.065	0.029	0.04375	0.0114296
Cancer	Visalia	0.066	0.039	0.076	0.052	0.07	0.0114262
Diabetes	Centennial	0.0665	0.035	0.084	0.061	0.07025	0.0114226
Obesity	Deltona	0.337	0.306	0.348	0.33	0.344	0.0114175
Diabetes	O'Fallon	0.072	0.042	0.091	0.06375	0.07625	0.0114137
Chronic Asthma	Santa Maria	0.0965	0.056	0.108	0.091	0.10125	0.0114082
Cancer	Lowell	0.049	0.035	0.077	0.045	0.06	0.0113991
Heart Disease	Newport Beach	0.0495	0.036	0.072	0.04325	0.05875	0.0113909
Cancer	North Charleston	0.0505	0.014	0.08	0.045	0.05575	0.0113889
Cancer	St. Paul	0.052	0.03	0.078	0.045	0.06	0.0113694
Kidney Disease	Cincinnati	0.033	0.017	0.078	0.026	0.042	0.0113677
Kidney Disease	Sunrise	0.03	0.021	0.06	0.026	0.04025	0.0113633
Stroke	Brownsville	0.038	0.02	0.064	0.03075	0.04475	0.0113592
Diabetes	West Jordan	0.065	0.035	0.082	0.0535	0.06975	0.0113584
Cancer	Merced	0.0505	0.029	0.069	0.043	0.05925	0.0113565
Diabetes	Sandy Springs	0.076	0.049	0.087	0.06075	0.07825	0.0113513
Cancer	Miami Gardens	0.052	0.038	0.097	0.046	0.0555	0.0113488
COPD	Albuquerque	0.052	0.028	0.084	0.045	0.058	0.0113479
Chronic Asthma	Fort Worth	0.091	0.074	0.134	0.085	0.09925	0.0113468
COPD	Beaverton	0.042	0.021	0.066	0.034	0.051	0.0113406
Heart Disease	Racine	0.055	0.026	0.081	0.052	0.06325	0.011337
Heart Disease	Frisco	0.027	0.019	0.08	0.024	0.034	0.0113365
Kidney Disease	Gainesville	0.024	0.01	0.066	0.019	0.031	0.0113306
Stroke	San Angelo	0.0295	0.005	0.057	0.027	0.0355	0.011321
COPD	Lincoln	0.049	0.024	0.073	0.038	0.057	0.0112982
Chronic Asthma	Lawrence	0.108	0.083	0.121	0.0945	0.11325	0.0112944
COPD	Allen	0.033	0.028	0.059	0.031	0.0455	0.0112807
COPD	Lake Forest	0.04	0.029	0.071	0.035	0.0475	0.0112618
Kidney Disease	Kansas City	0.033	0.011	0.067	0.026	0.042	0.0112451
COPD	Edmond	0.0545	0.045	0.085	0.04925	0.061	0.0112385
Cancer	Broken Arrow	0.066	0.043	0.094	0.058	0.072	0.0112359
Cancer	Bellevue	0.0665	0.044	0.084	0.05675	0.07375	0.011235
Diabetes	Boulder	0.0495	0.014	0.067	0.04275	0.056	0.0112247
Kidney Disease	Baltimore	0.036	0.012	0.073	0.028	0.045	0.0112226
Heart Disease	West Valley City	0.05	0.021	0.067	0.0385	0.0545	0.0112206
Heart Disease	Miramar	0.0475	0.031	0.067	0.038	0.0575	0.0112203
Stroke	Camden	0.048	0.03	0.066	0.0365	0.055	0.011213
Heart Disease	Mountain View	0.032	0.02	0.056	0.027	0.04325	0.011209
Chronic Asthma	Glendale	0.1	0.073	0.124	0.0915	0.1075	0.0112062
Cancer	Tustin	0.046	0.035	0.07	0.04	0.057	0.0112038
Diabetes	Santa Clarita	0.073	0.051	0.107	0.0655	0.081	0.0112011
COPD	Southfield	0.068	0.05	0.099	0.063	0.0735	0.0111996
Stroke	Decatur	0.037	0.019	0.066	0.035	0.049	0.0111995
Stroke	Roseville	0.024	0.015	0.064	0.018	0.028	0.0111993
Cancer	Auburn	0.059	0.046	0.09	0.0535	0.0645	0.0111769
Chronic Asthma	Gastonia	0.103	0.087	0.126	0.098	0.113	0.0111755
Kidney Disease	Chattanooga	0.033	0.021	0.079	0.028	0.03975	0.011174
Diabetes	Sterling Heights	0.1055	0.082	0.123	0.09525	0.10975	0.0111725
Heart Disease	Paterson	0.063	0.05	0.104	0.056	0.068	0.0111722
Heart Disease	El Cajon	0.052	0.032	0.084	0.049	0.06025	0.0111699
COPD	Burlington	0.046	0.027	0.067	0.0435	0.056	0.0111608
COPD	Greeley	0.0505	0.022	0.068	0.04425	0.05925	0.0111558
Kidney Disease	Laredo	0.038	0.019	0.06	0.03	0.049	0.0111534
Kidney Disease	Yakima	0.037	0.028	0.08	0.0335	0.04	0.01115
Kidney Disease	Yuma	0.037	0.013	0.061	0.029	0.042	0.0111481
COPD	Hoover	0.058	0.031	0.078	0.052	0.062	0.0111351
Cancer	Kent	0.053	0.039	0.078	0.046	0.0565	0.0111298
COPD	San Marcos	0.0495	0.03	0.073	0.0435	0.0535	0.0111266
COPD	Palm Coast	0.103	0.087	0.122	0.096	0.1105	0.0111154
Heart Disease	Springdale	0.0615	0.039	0.084	0.05175	0.06475	0.0111091
Diabetes	Napa	0.0885	0.077	0.121	0.08325	0.0935	0.0111084
Stroke	Wichita	0.032	0.014	0.083	0.02425	0.037	0.0111072
Kidney Disease	Buffalo	0.038	0.008	0.061	0.028	0.045	0.0111018
Stroke	Concord	0.025	0.009	0.07	0.023	0.029	0.0111008
Chronic Asthma	Tyler	0.091	0.078	0.116	0.086	0.1	0.0111003
Diabetes	Upland	0.095	0.064	0.117	0.093	0.099	0.0110932
Kidney Disease	Richmond	0.032	0.014	0.058	0.02475	0.04	0.0110916
Diabetes	Billings	0.074	0.054	0.104	0.0685	0.0815	0.0110857
Diabetes	Citrus Heights	0.091	0.075	0.118	0.084	0.097	0.011085
Heart Disease	Rialto	0.0455	0.036	0.073	0.0435	0.0555	0.0110826
Stroke	Thornton	0.0205	0.012	0.073	0.01875	0.02625	0.0110792
Diabetes	Kennewick	0.089	0.076	0.111	0.08225	0.09675	0.0110781
Heart Disease	Davenport	0.06	0.039	0.089	0.055	0.068	0.0110728
Stroke	New York	0.03	0.006	0.195	0.025	0.037	0.0110722
Kidney Disease	McAllen	0.032	0.024	0.059	0.02925	0.042	0.0110647
Cancer	Torrance	0.063	0.047	0.086	0.056	0.07175	0.0110497
Cancer	Sterling Heights	0.0755	0.055	0.107	0.071	0.081	0.011046
Chronic Asthma	Evansville	0.107	0.091	0.135	0.099	0.116	0.0110443
COPD	Ogden	0.0555	0.02	0.071	0.04875	0.062	0.0110401
COPD	Honolulu	0.0355	0.015	0.083	0.031	0.042	0.0110394
Chronic Asthma	Ann Arbor	0.093	0.075	0.119	0.087	0.104	0.0110382
Diabetes	Santa Barbara	0.0845	0.067	0.117	0.07675	0.089	0.0110374
Heart Disease	Centennial	0.0405	0.018	0.058	0.0335	0.045	0.011036
COPD	Sterling Heights	0.0825	0.062	0.1	0.07425	0.0925	0.0110357
Heart Disease	Hesperia	0.06	0.029	0.075	0.0515	0.06425	0.0110286
COPD	Modesto	0.0665	0.042	0.091	0.0595	0.07275	0.0110229
Cancer	Oxnard	0.043	0.029	0.09	0.04	0.0475	0.011014
Cancer	Livermore	0.06	0.041	0.086	0.0525	0.066	0.0110096
Cancer	Livonia	0.083	0.064	0.119	0.076	0.0875	0.0110036
COPD	Evanston	0.049	0.026	0.074	0.04125	0.054	0.0109945
Heart Disease	Compton	0.052	0.039	0.098	0.04925	0.05625	0.0109932
Kidney Disease	Augusta	0.038	0.011	0.061	0.0315	0.043	0.0109887
Heart Disease	Bolingbrook	0.043	0.029	0.077	0.039	0.046	0.0109883
Cancer	O'Fallon	0.0605	0.035	0.078	0.05	0.0635	0.0109876
COPD	Round Rock	0.037	0.024	0.071	0.033	0.04525	0.0109834
Heart Disease	Evanston	0.0445	0.013	0.061	0.03925	0.049	0.0109826
Kidney Disease	Orlando	0.028	0.015	0.067	0.02225	0.03575	0.0109693
Chronic Asthma	Compton	0.1065	0.072	0.134	0.102	0.11125	0.0109628
Stroke	Joliet	0.03	0.015	0.061	0.022	0.035	0.0109594
Stroke	Tallahassee	0.024	0.006	0.06	0.02	0.03	0.0109508
Chronic Asthma	Waco	0.096	0.075	0.121	0.0885	0.1045	0.0109466
Cancer	New Orleans	0.056	0.02	0.084	0.05	0.061	0.0109419
COPD	Rapid City	0.055	0.032	0.077	0.0465	0.061	0.0109416
Heart Disease	Cranston	0.055	0.041	0.075	0.048	0.068	0.0109346
COPD	Longview	0.072	0.053	0.095	0.068	0.08	0.0109342
Heart Disease	Ogden	0.0545	0.018	0.07	0.04875	0.06075	0.0109246
Diabetes	Arvada	0.069	0.039	0.096	0.062	0.073	0.0109158
Kidney Disease	Columbia	0.024	0.009	0.058	0.02	0.033	0.0109068
Cancer	Brownsville	0.0485	0.031	0.087	0.04075	0.055	0.0109064
COPD	Tracy	0.052	0.034	0.066	0.0395	0.05675	0.0108971
Cancer	Brooklyn Park	0.052	0.032	0.073	0.049	0.053	0.0108946
Obesity	St. George	0.246	0.235	0.27	0.243	0.257	0.0108869
COPD	Broken Arrow	0.068	0.044	0.093	0.063	0.075	0.0108856
Cancer	Round Rock	0.0425	0.028	0.075	0.039	0.05025	0.0108838
Stroke	Miami Gardens	0.048	0.037	0.07	0.0425	0.059	0.0108793
High Cholesterol	South Gate	0.3075	0.296	0.342	0.30275	0.31125	0.0108699
Heart Disease	Napa	0.053	0.04	0.081	0.04525	0.05675	0.0108656
Chronic Asthma	Boynton Beach	0.084	0.065	0.103	0.078	0.092	0.0108607
Kidney Disease	Rochester	0.033	0.01	0.071	0.025	0.043	0.0108528
Stroke	Suffolk	0.033	0.018	0.059	0.02875	0.04025	0.0108527
Heart Disease	Longmont	0.0445	0.029	0.067	0.0385	0.054	0.0108419
COPD	Renton	0.044	0.031	0.077	0.0385	0.053	0.0108294
COPD	Eugene	0.054	0.032	0.088	0.046	0.0605	0.0108287
Heart Disease	Appleton	0.0515	0.033	0.069	0.04075	0.0585	0.0108254
Diabetes	Hayward	0.093	0.067	0.116	0.08575	0.09925	0.0108061
Heart Disease	Sterling Heights	0.0725	0.053	0.097	0.067	0.0765	0.0108043
High BP	Redondo Beach	0.213	0.197	0.238	0.207	0.22	0.0108042
Chronic Asthma	Paterson	0.099	0.085	0.125	0.092	0.105	0.0108023
Diabetes	Brooklyn Park	0.074	0.054	0.093	0.07	0.078	0.0108012
Cancer	Santa Monica	0.064	0.048	0.088	0.06	0.072	0.010798
Stroke	San Antonio	0.03	0.008	0.076	0.021	0.0365	0.0107975
Diabetes	Johns Creek	0.0705	0.056	0.096	0.06675	0.07475	0.01079
COPD	Gresham	0.064	0.044	0.084	0.056	0.068	0.0107747
COPD	Seattle	0.0375	0.021	0.077	0.031	0.04475	0.0107629
Kidney Disease	Philadelphia	0.033	0.01	0.071	0.027	0.042	0.0107529
Heart Disease	Everett	0.0515	0.031	0.075	0.043	0.05875	0.0107492
COPD	Sugar Land	0.0375	0.021	0.057	0.03225	0.0455	0.0107455
Cancer	Warner Robins	0.052	0.036	0.075	0.045	0.057	0.0107306
Smoking	San Ramon	0.087	0.071	0.106	0.0835	0.0945	0.0107282
COPD	Alexandria	0.041	0.024	0.064	0.034	0.05125	0.0107272
Diabetes	Daly City	0.1035	0.078	0.119	0.0995	0.10725	0.0107135
Chronic Asthma	Chesapeake	0.099	0.089	0.135	0.093	0.106	0.0107117
Obesity	Meridian	0.277	0.276	0.298	0.276	0.283	0.0107083
Stroke	Las Vegas	0.031	0.013	0.063	0.025	0.037	0.0107058
Heart Disease	Whittier	0.046	0.037	0.088	0.043	0.0495	0.0107035
Stroke	Bakersfield	0.029	0.013	0.061	0.024	0.036	0.010702
Diabetes	Deltona	0.121	0.103	0.142	0.109	0.124	0.0107012
Diabetes	Buena Park	0.098	0.085	0.123	0.09225	0.1055	0.0106927
Cancer	Westminster	0.052	0.026	0.081	0.049	0.06075	0.0106822
Diabetes	Santa Monica	0.067	0.051	0.09	0.0605	0.074	0.0106743
Kidney Disease	Norfolk	0.031	0.011	0.072	0.025	0.039	0.0106731
COPD	Fargo	0.049	0.02	0.067	0.041	0.055	0.010668
Diabetes	Bend	0.072	0.06	0.096	0.065	0.0805	0.0106639
Cancer	Kennewick	0.0585	0.046	0.078	0.054	0.068	0.0106588
Heart Disease	Riverside	0.049	0.01	0.064	0.0385	0.055	0.0106546
COPD	Pharr	0.058	0.045	0.077	0.055	0.066	0.0106536
Chronic Asthma	Wichita	0.093	0.078	0.132	0.087	0.10075	0.0106469
COPD	Carrollton	0.048	0.027	0.065	0.043	0.054	0.0106462
Heart Disease	Salt Lake City	0.037	0.016	0.07	0.033	0.05	0.010646
Stroke	San Francisco	0.022	0.009	0.073	0.017	0.026	0.0106388
Cancer	Garden Grove	0.0485	0.035	0.081	0.04375	0.054	0.0106342
Cancer	Hayward	0.0485	0.028	0.085	0.04275	0.05625	0.0106328
Cancer	Hartford	0.044	0.014	0.065	0.03875	0.05125	0.0106327
Chronic Asthma	Los Angeles	0.0885	0.066	0.137	0.083	0.095	0.0106298
COPD	Kent	0.053	0.032	0.072	0.0505	0.061	0.0106244
Arthritis	Redondo Beach	0.162	0.142	0.179	0.153	0.168	0.0106108
Chronic Asthma	Minneapolis	0.081	0.068	0.108	0.07375	0.08825	0.0106024
Diabetes	Danbury	0.077	0.052	0.092	0.0735	0.0835	0.0106023
Kidney Disease	Tuscaloosa	0.0285	0.013	0.06	0.023	0.03375	0.0105955
COPD	Pearland	0.0395	0.027	0.062	0.03075	0.04475	0.010573
Male Over 65	Allen	0.0811695	0.0534998	0.0908453	0.076998	0.0855471	0.0105723
Obesity	Mission Viejo	0.197	0.17	0.211	0.192	0.204	0.0105648
COPD	Santa Fe	0.0505	0.037	0.086	0.046	0.05725	0.0105527
Cancer	Burbank	0.061	0.041	0.081	0.057	0.066	0.0105366
Stroke	Carlsbad	0.023	0.012	0.066	0.02075	0.025	0.0105312
Chronic Asthma	Lawton	0.107	0.089	0.131	0.10125	0.114	0.0105213
Chronic Asthma	Madison	0.092	0.07	0.124	0.085	0.097	0.010521
Diabetes	San Mateo	0.08	0.065	0.102	0.07525	0.08975	0.0105198
Heart Disease	Broken Arrow	0.056	0.033	0.079	0.049	0.064	0.0105194
Kidney Disease	Melbourne	0.034	0.018	0.063	0.029	0.036	0.0105091
Stroke	San Bernardino	0.036	0.018	0.074	0.0315	0.039	0.0105033
High BP	Cicero	0.267	0.245	0.282	0.259	0.273	0.0104873
COPD	Manteca	0.061	0.044	0.081	0.055	0.067	0.0104762
Heart Disease	Cambridge	0.031	0.008	0.055	0.023	0.03625	0.0104696
Kidney Disease	Victorville	0.032	0.023	0.067	0.029	0.04	0.0104628
Cancer	St. Louis	0.0565	0.028	0.079	0.04925	0.063	0.010456
Kidney Disease	Erie	0.034	0.024	0.073	0.029	0.038	0.0104516
COPD	Tempe	0.048	0.028	0.077	0.03975	0.052	0.0104512
Heart Disease	Olathe	0.039	0.02	0.064	0.03175	0.0475	0.0104375
Cancer	Chula Vista	0.054	0.036	0.08	0.0475	0.0615	0.0104264
Stroke	Fall River	0.037	0.027	0.073	0.034	0.044	0.0104262
Cancer	Sparks	0.061	0.046	0.093	0.054	0.066	0.0104234
Kidney Disease	Gulfport	0.033	0.011	0.055	0.029	0.039	0.0104074
Cancer	Fall River	0.071	0.057	0.098	0.064	0.076	0.010391
Diabetes	Manteca	0.097	0.079	0.116	0.092	0.103	0.010381
COPD	Cranston	0.067	0.054	0.091	0.06	0.075	0.0103675
Kidney Disease	Dallas	0.03	0.01	0.061	0.025	0.036	0.0103539
Kidney Disease	Mission	0.035	0.024	0.054	0.02875	0.04725	0.0103525
Cancer	Edinburg	0.043	0.022	0.056	0.036	0.05	0.010336
COPD	Westminster	0.049	0.024	0.072	0.04125	0.05475	0.0103269
Cancer	Pleasanton	0.065	0.037	0.077	0.06075	0.071	0.0102988
Kidney Disease	Washington	0.027	0.012	0.049	0.019	0.039	0.0102919
Kidney Disease	Oklahoma City	0.033	0.011	0.067	0.026	0.04	0.0102893
Heart Disease	Anaheim	0.047	0.019	0.067	0.04	0.053	0.0102767
Cancer	League City	0.054	0.035	0.07	0.04675	0.062	0.0102691
Cancer	Passaic	0.0415	0.032	0.061	0.035	0.04775	0.0102638
COPD	Salt Lake City	0.035	0.021	0.065	0.032	0.044	0.0102607
Heart Disease	Iowa City	0.039	0.019	0.055	0.032	0.044	0.0102394
Stroke	North Las Vegas	0.0285	0.006	0.06	0.02125	0.033	0.0102385
Kidney Disease	Portsmouth	0.033	0.012	0.059	0.028	0.0415	0.0102384
Stroke	Indio	0.0315	0.016	0.057	0.02575	0.03825	0.0102252
Heart Disease	Billings	0.055	0.036	0.082	0.0485	0.0625	0.0102082
Smoking	Baldwin Park	0.1365	0.112	0.158	0.1315	0.14175	0.010207
Stroke	Grand Rapids	0.031	0.008	0.056	0.02475	0.035	0.0102047
Cancer	Lancaster	0.049	0.024	0.078	0.04525	0.05375	0.0102012
Kidney Disease	Waco	0.035	0.013	0.052	0.026	0.04	0.0101925
COPD	West Valley City	0.051	0.032	0.07	0.0425	0.0585	0.010186
Cancer	Antioch	0.054	0.034	0.07	0.046	0.06225	0.0101748
Cancer	Layton	0.055	0.039	0.068	0.0435	0.05975	0.0101532
Diabetes	Parma	0.108	0.087	0.118	0.094	0.111	0.0101367
Kidney Disease	Beaumont	0.032	0.017	0.053	0.02825	0.044	0.0101321
COPD	Overland Park	0.044	0.025	0.068	0.03775	0.051	0.0101244
Stroke	Corpus Christi	0.031	0.004	0.052	0.023	0.03675	0.0101203
Kidney Disease	Jacksonville	0.03	0.007	0.064	0.026	0.03625	0.0101133
Kidney Disease	Milwaukee	0.034	0.013	0.07	0.02675	0.04	0.010106
Cancer	Mesquite	0.0525	0.028	0.078	0.044	0.05725	0.0101059
COPD	Coral Springs	0.064	0.046	0.09	0.05825	0.07	0.0101014
Stroke	Springfield	0.035	0.011	0.077	0.031	0.04175	0.0100997
Kidney Disease	Deerfield Beach	0.035	0.025	0.066	0.032	0.04	0.010098
COPD	Longmont	0.049	0.033	0.068	0.0445	0.0565	0.0100867
Stroke	Lubbock	0.029	0.009	0.06	0.023	0.03325	0.0100805
Chronic Asthma	Vallejo	0.0965	0.078	0.113	0.087	0.1005	0.0100801
Heart Disease	Danbury	0.049	0.014	0.055	0.0445	0.0515	0.0100773
Chronic Asthma	College Station	0.087	0.071	0.108	0.08025	0.09525	0.0100733
Stroke	Waterbury	0.0355	0.024	0.079	0.03375	0.042	0.0100733
Heart Disease	Arvada	0.044	0.023	0.075	0.04	0.052	0.0100709
Diabetes	Spokane Valley	0.088	0.07	0.113	0.0845	0.0945	0.0100707
Heart Disease	Huntington Beach	0.049	0.029	0.08	0.04025	0.05375	0.0100634
Stroke	Fresno	0.033	0.008	0.069	0.025	0.038	0.0100632
Kidney Disease	Canton	0.035	0.024	0.071	0.03125	0.039	0.0100589
Cancer	West Jordan	0.045	0.031	0.072	0.03725	0.052	0.0100567
Chronic Asthma	Westminster	0.0915	0.07	0.113	0.081	0.09575	0.0100541
Heart Disease	Somerville	0.0315	0.015	0.045	0.024	0.04225	0.0100517
Kidney Disease	Durham	0.027	0.01	0.056	0.021	0.03375	0.0100503
Diabetes	Bellevue	0.07	0.049	0.088	0.06375	0.07425	0.0100457
Heart Disease	Spokane Valley	0.06	0.044	0.085	0.057	0.067	0.0100454
Kidney Disease	Baton Rouge	0.032	0.013	0.056	0.02675	0.042	0.010032
COPD	Riverside	0.054	0.023	0.069	0.047	0.0595	0.0100312
Cancer	Detroit	0.057	0.022	0.096	0.05	0.063	0.0100275
Chronic Asthma	Pawtucket	0.129	0.112	0.15	0.121	0.132	0.0100107
Kidney Disease	Schaumburg	0.024	0.013	0.066	0.022	0.026	0.0100087
Kidney Disease	Winston-Salem	0.032	0.02	0.058	0.028	0.04325	0.0100084
Cancer	Temecula	0.0505	0.038	0.078	0.0475	0.05525	0.0100021
Heart Disease	Naperville	0.0395	0.019	0.063	0.03275	0.04675	0.00999274
COPD	Carlsbad	0.044	0.026	0.077	0.0405	0.048	0.00999197
Stroke	San Buenaventura (Ventura)	0.0255	0.019	0.072	0.025	0.029	0.00997787
Cancer	Chino	0.0465	0.028	0.068	0.04125	0.05175	0.00997644
Kidney Disease	Knoxville	0.03	0.012	0.058	0.02575	0.037	0.00996247
Chronic Asthma	Sacramento	0.104	0.084	0.125	0.095	0.111	0.00996233
Stroke	Clearwater	0.0385	0.029	0.068	0.035	0.048	0.00994876
Chronic Asthma	Irving	0.0885	0.057	0.097	0.079	0.09225	0.00992724
Heart Disease	Anchorage	0.042	0.009	0.064	0.039	0.047	0.0099226
Heart Disease	League City	0.0405	0.029	0.058	0.034	0.051	0.00992204
Diabetes	Kent	0.087	0.069	0.104	0.0785	0.09	0.00991838
Heart Disease	Costa Mesa	0.044	0.027	0.062	0.038	0.052	0.0099143
Chronic Asthma	Hammond	0.099	0.09	0.125	0.097	0.104	0.00991278
Heart Disease	Elizabeth	0.058	0.047	0.093	0.052	0.0615	0.00990423
COPD	Norwalk	0.047	0.038	0.1	0.044	0.052	0.00989037
Cancer	Hawthorne	0.039	0.031	0.067	0.037	0.044	0.00988505
COPD	Elgin	0.059	0.038	0.078	0.052	0.065	0.00987843
COPD	New Rochelle	0.056	0.038	0.071	0.0475	0.0625	0.00986963
Heart Disease	Bend	0.0475	0.037	0.072	0.041	0.05425	0.00986269
Cancer	Waukegan	0.045	0.035	0.075	0.042	0.053	0.00985951
Chronic Asthma	Iowa City	0.09	0.083	0.116	0.086	0.096	0.00985035
Kidney Disease	Savannah	0.036	0.013	0.055	0.026	0.04	0.00984881
COPD	Appleton	0.0525	0.033	0.074	0.04575	0.05725	0.00984628
Heart Disease	Layton	0.041	0.024	0.056	0.0315	0.045	0.00983873
Cancer	Waukesha	0.061	0.04	0.079	0.0545	0.06825	0.00983696
Cancer	Compton	0.039	0.033	0.078	0.036	0.046	0.00983589
Kidney Disease	North Charleston	0.03	0.011	0.051	0.02525	0.038	0.00983495
Diabetes	Arlington Heights	0.0775	0.058	0.096	0.073	0.084	0.00982531
Stroke	Pomona	0.027	0.003	0.071	0.024	0.03	0.00981688
Heart Disease	Modesto	0.0605	0.038	0.079	0.05325	0.064	0.00981424
Chronic Asthma	Warren	0.109	0.098	0.133	0.10225	0.11675	0.00981348
Cancer	Warwick	0.079	0.068	0.107	0.073	0.085	0.00980087
Chronic Asthma	Hawthorne	0.098	0.08	0.114	0.093	0.105	0.00979747
Kidney Disease	Syracuse	0.033	0.017	0.059	0.0285	0.0405	0.00979545
Heart Disease	Longview	0.069	0.047	0.088	0.062	0.075	0.00979431
Cancer	Bend	0.0665	0.049	0.085	0.063	0.07375	0.00979332
Diabetes	Palatine	0.072	0.059	0.093	0.06525	0.0795	0.00979151
Chronic Asthma	Joliet	0.097	0.088	0.126	0.092	0.101	0.00978728
COPD	Bryan	0.0595	0.04	0.077	0.055	0.06425	0.00977667
Kidney Disease	South Bend	0.036	0.019	0.067	0.03	0.041	0.00977182
Stroke	Raleigh	0.021	0.009	0.068	0.01775	0.02625	0.00976677
Kidney Disease	Brownsville	0.0425	0.026	0.061	0.03675	0.04875	0.0097497
Kidney Disease	Lynchburg	0.03	0.011	0.054	0.0295	0.0395	0.00974889
Cancer	Appleton	0.0635	0.044	0.082	0.056	0.069	0.00974122
COPD	Arvada	0.048	0.027	0.08	0.044	0.055	0.00974019
Heart Disease	Chesapeake	0.05	0.036	0.083	0.046	0.057	0.00973709
Kidney Disease	Louisville	0.032	0.016	0.068	0.027	0.038	0.00973452
Stroke	Edinburg	0.027	0.017	0.048	0.026	0.035	0.00973297
Chronic Asthma	Providence	0.125	0.096	0.148	0.119	0.1295	0.00972441
Chronic Asthma	Waterbury	0.1195	0.107	0.14	0.113	0.1285	0.00971846
Cancer	McKinney	0.05	0.033	0.069	0.04325	0.05875	0.0097181
Heart Disease	Parma	0.0745	0.06	0.09	0.064	0.08075	0.00971365
Heart Disease	Warwick	0.062	0.054	0.089	0.059	0.068	0.00970886
Kidney Disease	High Point	0.0335	0.02	0.054	0.024	0.03925	0.00970201
Stroke	Pawtucket	0.033	0.028	0.073	0.03	0.036	0.00968578
Stroke	Lawrence	0.025	0.009	0.064	0.02	0.03	0.0096791
Heart Disease	Vista	0.0455	0.03	0.072	0.038	0.04975	0.00967393
COPD	St. George	0.056	0.042	0.076	0.051	0.06	0.00966622
Diabetes	Redwood City	0.0765	0.061	0.098	0.075	0.08325	0.00965987
Chronic Asthma	Long Beach	0.093	0.067	0.134	0.086	0.0995	0.0096559
COPD	Kennewick	0.071	0.054	0.084	0.06025	0.074	0.00965333
Cancer	Flint	0.059	0.035	0.079	0.053	0.064	0.00964078
Heart Disease	Pearland	0.0365	0.025	0.052	0.03125	0.045	0.00963736
Stroke	Oakland	0.031	0.012	0.074	0.02275	0.037	0.00963664
Kidney Disease	Fort Worth	0.031	0.015	0.059	0.023	0.037	0.0096322
Stroke	Minneapolis	0.022	0.009	0.059	0.018	0.03	0.00962731
Chronic Asthma	Norman	0.0985	0.081	0.126	0.09275	0.1045	0.00962656
Kidney Disease	Boston	0.027	0.008	0.056	0.019	0.033	0.00962312
Chronic Asthma	Provo	0.0895	0.079	0.117	0.08575	0.09725	0.0096214
Cancer	Palmdale	0.043	0.031	0.074	0.041	0.049	0.00960449
Kidney Disease	Hemet	0.042	0.032	0.065	0.03625	0.05075	0.0095999
Diabetes	Mount Pleasant	0.087	0.064	0.094	0.0755	0.089	0.00959545
Heart Disease	Livonia	0.066	0.05	0.099	0.065	0.0705	0.00959166
Stroke	Jonesboro	0.034	0.02	0.051	0.0255	0.03575	0.00957331
COPD	Anaheim	0.049	0.022	0.067	0.042	0.054	0.00957216
Heart Disease	Midland	0.056	0.036	0.073	0.047	0.06	0.00956291
Kidney Disease	Kalamazoo	0.03	0.014	0.052	0.025	0.038	0.00956282
Kidney Disease	Wichita Falls	0.034	0.008	0.056	0.028	0.039	0.00956101
Cancer	Pearland	0.0485	0.035	0.07	0.04475	0.053	0.00955209
Cancer	Plymouth	0.069	0.052	0.082	0.064	0.074	0.00955037
Heart Disease	Manchester	0.057	0.041	0.081	0.051	0.065	0.00953603
Kidney Disease	San Antonio	0.032	0.012	0.06	0.024	0.039	0.00952334
Kidney Disease	Houston	0.03	0.01	0.066	0.024	0.036	0.00952213
COPD	Elizabeth	0.065	0.05	0.094	0.06	0.06975	0.00952058
Kidney Disease	Charleston	0.028	0.016	0.06	0.024	0.035	0.00951593
Cancer	Grand Prairie	0.045	0.028	0.072	0.04025	0.05075	0.00951516
COPD	Missouri City	0.0435	0.03	0.061	0.0345	0.04875	0.00951488
Kidney Disease	Detroit	0.049	0.021	0.075	0.042	0.055	0.00950054
COPD	Bridgeport	0.0625	0.038	0.09	0.058	0.06875	0.00949583
Diabetes	Livonia	0.089	0.071	0.119	0.086	0.0945	0.00949306
Kidney Disease	Huntsville	0.03	0.016	0.057	0.02625	0.038	0.00948443
Kidney Disease	Muncie	0.034	0.018	0.054	0.0285	0.04025	0.00947881
Stroke	Sacramento	0.0305	0.01	0.058	0.023	0.038	0.00947676
High Cholesterol	Cicero	0.286	0.262	0.296	0.279	0.289	0.00947607
Heart Disease	Citrus Heights	0.053	0.043	0.076	0.0475	0.06	0.00947057
Cancer	Laredo	0.044	0.019	0.061	0.035	0.05	0.00946445
Heart Disease	New Rochelle	0.055	0.043	0.072	0.0495	0.064	0.00945818
Chronic Asthma	New Britain	0.111	0.093	0.14	0.104	0.113	0.00945239
COPD	Frisco	0.03	0.022	0.067	0.027	0.037	0.00943709
Heart Disease	Tracy	0.043	0.03	0.057	0.03275	0.04975	0.00943602
Heart Disease	Manteca	0.056	0.036	0.069	0.049	0.059	0.0094332
COPD	Billings	0.059	0.043	0.081	0.0545	0.0665	0.00942597
COPD	Gilbert	0.0425	0.027	0.084	0.037	0.04625	0.00942184
Heart Disease	Gresham	0.055	0.038	0.074	0.05	0.06	0.00938403
Stroke	Bethlehem	0.031	0.008	0.048	0.0275	0.03775	0.0093824
Diabetes	Warwick	0.09	0.079	0.114	0.086	0.094	0.00937804
COPD	Bend	0.05	0.037	0.069	0.043	0.05425	0.00935171
Kidney Disease	Indianapolis	0.032	0.013	0.062	0.027	0.03875	0.00933971
Diabetes	Torrance	0.087	0.068	0.114	0.08025	0.09	0.00933932
Chronic Asthma	Fairfield	0.0995	0.082	0.116	0.09125	0.105	0.00933389
Cancer	Avondale	0.042	0.03	0.062	0.035	0.046	0.00932534
Heart Disease	Renton	0.04	0.029	0.068	0.037	0.04575	0.00932123
Stroke	New Bedford	0.037	0.029	0.076	0.035	0.044	0.00931861
Chronic Asthma	North Las Vegas	0.105	0.092	0.148	0.102	0.11075	0.0093101
Chronic Asthma	Evanston	0.081	0.073	0.106	0.075	0.0895	0.00930686
Heart Disease	Edmond	0.049	0.034	0.07	0.0425	0.0555	0.00930438
Kidney Disease	Roseville	0.026	0.019	0.059	0.021	0.029	0.00930279
Diabetes	Baldwin Park	0.1105	0.086	0.122	0.10625	0.118	0.00929983
Heart Disease	Palatine	0.042	0.031	0.067	0.03625	0.04775	0.00929404
Heart Disease	Elgin	0.048	0.031	0.065	0.041	0.055	0.00929373
Chronic Asthma	Longview	0.094	0.079	0.111	0.088	0.101	0.00929234
Stroke	Amarillo	0.031	0.018	0.064	0.0275	0.036	0.00929041
Stroke	Spokane	0.031	0.014	0.073	0.026	0.036	0.00928925
COPD	Salinas	0.055	0.038	0.078	0.04825	0.06025	0.00928443
COPD	Scottsdale	0.054	0.035	0.075	0.04825	0.06	0.00928126
COPD	Napa	0.0545	0.049	0.082	0.051	0.0605	0.00927047
Kidney Disease	Lawrence	0.0285	0.016	0.06	0.021	0.032	0.00925288
Chronic Asthma	Wichita Falls	0.091	0.078	0.123	0.086	0.0965	0.00925238
Heart Disease	San Jose	0.04	0.01	0.086	0.036	0.044	0.00923635
COPD	Costa Mesa	0.049	0.029	0.065	0.044	0.055	0.00923309
Kidney Disease	Rock Hill	0.0275	0.018	0.054	0.022	0.035	0.0092321
Diabetes	Waukesha	0.071	0.053	0.086	0.06275	0.078	0.00922511
Cancer	Ontario	0.043	0.03	0.066	0.038	0.04625	0.00922392
Diabetes	Naperville	0.0745	0.049	0.091	0.07	0.08125	0.00922392
Kidney Disease	San Angelo	0.03	0.009	0.051	0.027	0.0345	0.00920474
Cancer	Springdale	0.0525	0.037	0.069	0.04675	0.0595	0.00920463
Kidney Disease	Greensboro	0.028	0.015	0.058	0.025	0.034	0.00920395
Cancer	Somerville	0.047	0.025	0.064	0.04175	0.0545	0.00919861
Cancer	West Valley City	0.048	0.028	0.063	0.044	0.0565	0.00919851
Heart Disease	Sunnyvale	0.035	0.018	0.057	0.029	0.041	0.00919426
Diabetes	Carson	0.114	0.106	0.135	0.109	0.1215	0.00919064
Cancer	Sandy	0.062	0.046	0.091	0.057	0.066	0.00918785
Chronic Asthma	Bridgeport	0.111	0.095	0.147	0.105	0.11475	0.00918221
Heart Disease	Lakewood	0.046	0.023	0.064	0.043	0.054	0.00917936
Chronic Asthma	Fall River	0.127	0.104	0.145	0.122	0.13	0.00916915
Heart Disease	Missouri City	0.0395	0.031	0.059	0.03625	0.048	0.00916185
Heart Disease	O'Fallon	0.043	0.026	0.062	0.03775	0.049	0.00915423
Stroke	Irving	0.028	0.008	0.042	0.01775	0.03225	0.00913356
Stroke	Boca Raton	0.031	0.004	0.047	0.026	0.036	0.00911887
COPD	Mount Vernon	0.0635	0.049	0.088	0.05875	0.06825	0.0091126
Stroke	Corona	0.022	0.017	0.068	0.019	0.0275	0.00910231
Diabetes	Thousand Oaks	0.085	0.069	0.108	0.07975	0.09025	0.00910114
Heart Disease	Deltona	0.074	0.057	0.092	0.064	0.076	0.00909509
Heart Disease	Santa Clarita	0.038	0.023	0.075	0.0345	0.046	0.00909483
COPD	Danbury	0.056	0.032	0.066	0.0525	0.061	0.00909474
Kidney Disease	Little Rock	0.031	0.021	0.055	0.025	0.039	0.00908625
Heart Disease	Palmdale	0.048	0.029	0.065	0.043	0.057	0.00907241
Kidney Disease	Carlsbad	0.025	0.016	0.062	0.02375	0.027	0.0090686
Stroke	Schenectady	0.0355	0.014	0.057	0.02875	0.038	0.00906061
Kidney Disease	Rockford	0.034	0.019	0.068	0.029	0.041	0.00905995
Kidney Disease	El Monte	0.033	0.019	0.068	0.032	0.036	0.00905894
COPD	O'Fallon	0.056	0.042	0.072	0.048	0.0615	0.00905829
Heart Disease	Cheyenne	0.0575	0.033	0.067	0.04875	0.06125	0.009057
Diabetes	Alameda	0.082	0.065	0.099	0.0775	0.08825	0.0090517
Diabetes	San Leandro	0.103	0.08	0.111	0.094	0.107	0.00904343
Heart Disease	Salinas	0.0495	0.033	0.07	0.04375	0.0545	0.00903376
Heart Disease	Coral Springs	0.048	0.027	0.073	0.045	0.05375	0.00900188
Stroke	Miramar	0.033	0.02	0.046	0.02175	0.03825	0.00899421
Cancer	Fremont	0.052	0.032	0.072	0.0455	0.055	0.00898867
Stroke	Missoula	0.024	0.014	0.054	0.021	0.027	0.00898309
Chronic Asthma	Clarksville	0.1065	0.092	0.134	0.10025	0.11	0.00897635
COPD	Anchorage	0.045	0.02	0.068	0.041	0.048	0.00897572
Kidney Disease	Corpus Christi	0.033	0.01	0.053	0.026	0.038	0.00897111
COPD	Burbank	0.047	0.039	0.075	0.042	0.051	0.00896766
Kidney Disease	Fort Lauderdale	0.031	0.02	0.055	0.028	0.04	0.00896279
Heart Disease	Upland	0.049	0.026	0.063	0.043	0.051	0.00895988
Chronic Asthma	Yonkers	0.094	0.081	0.121	0.091	0.1025	0.00894537
COPD	Boise City	0.047	0.03	0.074	0.04	0.053	0.00894529
Heart Disease	Lynwood	0.0455	0.036	0.068	0.041	0.04875	0.00893744
Chronic Asthma	Gary	0.129	0.105	0.146	0.1235	0.132	0.00893308
Kidney Disease	Toledo	0.035	0.013	0.058	0.0305	0.042	0.0089261
Stroke	Fairfield	0.0295	0.004	0.042	0.0245	0.03475	0.00892438
COPD	Palatine	0.051	0.037	0.072	0.04625	0.05575	0.00891843
Chronic Asthma	Spokane	0.113	0.085	0.127	0.104	0.117	0.00891821
Kidney Disease	Wilmington	0.033	0.015	0.057	0.028	0.038	0.00891685
Diabetes	Newton	0.07	0.041	0.079	0.06425	0.07275	0.00891133
Cancer	Buena Park	0.0505	0.035	0.06	0.0425	0.056	0.00890352
Kidney Disease	Abilene	0.0325	0.009	0.061	0.02775	0.03525	0.0089014
Chronic Asthma	Murfreesboro	0.096	0.087	0.12	0.093	0.105	0.0089
Heart Disease	Orem	0.04	0.015	0.052	0.0365	0.047	0.00889486
Stroke	Duluth	0.028	0.015	0.065	0.023	0.0335	0.00888942
Heart Disease	Thousand Oaks	0.05	0.036	0.072	0.0445	0.053	0.00886965
Cancer	Alhambra	0.0495	0.039	0.066	0.044	0.0575	0.00886388
Stroke	Lancaster	0.0305	0.02	0.064	0.02525	0.036	0.00884633
Smoking	Daly City	0.103	0.088	0.119	0.09825	0.11025	0.00884427
COPD	Warwick	0.072	0.057	0.093	0.071	0.078	0.00884388
Chronic Asthma	Fresno	0.102	0.085	0.126	0.094	0.1085	0.0088422
Heart Disease	Rancho Cucamonga	0.039	0.025	0.057	0.03475	0.047	0.00884014
Heart Disease	Passaic	0.063	0.042	0.077	0.0595	0.065	0.00883922
Chronic Asthma	San Bernardino	0.1	0.079	0.133	0.094	0.1045	0.00882341
Chronic Asthma	Warner Robins	0.096	0.087	0.117	0.092	0.1015	0.00881221
Cancer	Chesapeake	0.061	0.041	0.085	0.055	0.066	0.00880369
COPD	Cambridge	0.0345	0.018	0.056	0.02875	0.03875	0.00880335
Kidney Disease	Lafayette	0.029	0.019	0.059	0.026	0.033	0.00880032
Kidney Disease	Athens	0.026	0.015	0.049	0.022	0.0315	0.00876645
COPD	Orange	0.05	0.036	0.068	0.041	0.053	0.00876014
Stroke	Cape Coral	0.037	0.024	0.057	0.028	0.043	0.00875712
Heart Disease	Burbank	0.044	0.037	0.075	0.042	0.05	0.00875016
Kidney Disease	Edinburg	0.031	0.024	0.049	0.026	0.041	0.00875009
Chronic Asthma	Bellingham	0.103	0.094	0.127	0.1	0.11	0.00873297
Stroke	Lee's Summit	0.025	0.018	0.049	0.0205	0.0315	0.00872379
Chronic Asthma	Worcester	0.1155	0.101	0.142	0.11	0.122	0.00870964
Cancer	Hesperia	0.0545	0.038	0.07	0.05	0.05925	0.00870249
Chronic Asthma	New Bedford	0.129	0.112	0.152	0.12	0.1325	0.00869755
COPD	Arlington Heights	0.056	0.041	0.072	0.051	0.063	0.00869455
Stroke	Oceanside	0.025	0.02	0.061	0.024	0.02875	0.00869123
Kidney Disease	Roanoke	0.035	0.016	0.053	0.0295	0.039	0.00868964
Diabetes	Burbank	0.08	0.062	0.105	0.075	0.085	0.00868964
Kidney Disease	Tyler	0.031	0.018	0.057	0.0285	0.037	0.00868834
Kidney Disease	Bakersfield	0.03	0.016	0.057	0.0255	0.037	0.00868798
Chronic Asthma	Waukegan	0.097	0.082	0.12	0.092	0.101	0.00868581
Heart Disease	Allen	0.032	0.027	0.052	0.0305	0.041	0.00867179
Kidney Disease	Largo	0.035	0.019	0.058	0.03125	0.04275	0.00866815
Kidney Disease	Charlotte	0.025	0.012	0.056	0.021	0.033	0.00866216
Chronic Asthma	Victorville	0.097	0.074	0.108	0.094	0.102	0.00865983
Stroke	Clarksville	0.027	0.01	0.052	0.02175	0.033	0.00864841
Chronic Asthma	Clearwater	0.0855	0.074	0.12	0.08175	0.08825	0.00863695
Stroke	St. Paul	0.028	0.011	0.059	0.02	0.032	0.008635
Heart Disease	Sioux City	0.06	0.047	0.082	0.058	0.07025	0.00863297
Cancer	Vallejo	0.054	0.043	0.075	0.051	0.065	0.0086283
Chronic Asthma	Lubbock	0.088	0.078	0.118	0.084	0.091	0.00862559
Chronic Asthma	San Francisco	0.077	0.066	0.133	0.073	0.0805	0.00862396
COPD	Rancho Cucamonga	0.047	0.028	0.059	0.03875	0.052	0.00861239
Heart Disease	Ontario	0.044	0.02	0.06	0.04	0.04925	0.0086121
Chronic Asthma	Topeka	0.0965	0.084	0.113	0.093	0.106	0.0086053
Chronic Asthma	Nashua	0.1055	0.095	0.123	0.102	0.11275	0.00859643
Cancer	Mount Pleasant	0.068	0.056	0.083	0.065	0.0775	0.00859492
COPD	Santa Rosa	0.0545	0.038	0.079	0.05175	0.05875	0.0085936
COPD	Irvine	0.032	0.019	0.059	0.029	0.039	0.00857317
Stroke	Lansing	0.0335	0.011	0.056	0.0265	0.03825	0.00856947
Kidney Disease	Lawton	0.032	0.012	0.052	0.027	0.03725	0.00856936
Chronic Asthma	Medford	0.112	0.098	0.131	0.108	0.1145	0.00856845
Chronic Asthma	Edmond	0.097	0.087	0.118	0.09225	0.104	0.00856753
Stroke	Asheville	0.031	0.019	0.061	0.026	0.037	0.00855682
Kidney Disease	Newport News	0.029	0.013	0.055	0.024	0.036	0.00855019
Kidney Disease	Warner Robins	0.028	0.019	0.046	0.0245	0.0355	0.00853921
Chronic Asthma	Bakersfield	0.097	0.081	0.119	0.091	0.104	0.00852746
Cancer	Killeen	0.039	0.025	0.06	0.0335	0.0445	0.00852147
Kidney Disease	Youngstown	0.048	0.033	0.065	0.042	0.0545	0.00851955
COPD	Compton	0.0575	0.039	0.074	0.0545	0.06375	0.00851236
Stroke	Honolulu	0.028	0.004	0.055	0.024	0.031	0.0085102
Heart Disease	Chino	0.04	0.027	0.056	0.034	0.045	0.00850778
Heart Disease	Santa Clara	0.039	0.014	0.045	0.0325	0.04175	0.00850376
Cancer	Wyoming	0.0575	0.042	0.078	0.05325	0.059	0.0085021
Heart Disease	Wyoming	0.058	0.045	0.075	0.0515	0.06375	0.0084869
Stroke	Auburn	0.028	0.017	0.052	0.023	0.035	0.00848563
Stroke	Chandler	0.019	0.012	0.059	0.017	0.023	0.00847898
COPD	San Jose	0.039	0.011	0.068	0.03375	0.043	0.00847879
Chronic Asthma	Danbury	0.098	0.089	0.121	0.094	0.1035	0.00847574
COPD	Santa Clara	0.0365	0.013	0.043	0.0285	0.039	0.00847367
Kidney Disease	Akron	0.036	0.02	0.061	0.03025	0.041	0.00847319
Kidney Disease	Tulsa	0.034	0.021	0.059	0.028	0.03925	0.00846341
Chronic Asthma	Denver	0.093	0.082	0.137	0.088	0.098	0.00845877
Stroke	Brockton	0.036	0.027	0.065	0.032	0.039	0.00845858
Stroke	Paterson	0.038	0.026	0.066	0.034	0.041	0.00845588
Stroke	New Britain	0.032	0.009	0.052	0.029	0.036	0.0084552
Kidney Disease	Gary	0.054	0.04	0.069	0.049	0.06	0.00845265
Heart Disease	Brooklyn Park	0.041	0.03	0.063	0.036	0.043	0.00843983
Cancer	Daly City	0.0495	0.039	0.076	0.045	0.054	0.00843926
Chronic Asthma	Lansing	0.113	0.098	0.129	0.1055	0.12	0.00843664
Kidney Disease	Nashville	0.028	0.01	0.054	0.024	0.033	0.00843371
Stroke	Lynn	0.029	0.024	0.058	0.027	0.03375	0.00843257
Smoking	Pleasanton	0.091	0.085	0.11	0.09025	0.10125	0.00843234
Stroke	Los Angeles	0.027	0.004	0.089	0.023	0.033	0.00843034
Stroke	Santa Maria	0.03	0.004	0.046	0.02725	0.0325	0.00842421
Cancer	Union City	0.045	0.032	0.075	0.041	0.048	0.00842289
Chronic Asthma	Inglewood	0.107	0.088	0.117	0.101	0.113	0.00842281
Chronic Asthma	Jonesboro	0.1005	0.086	0.117	0.093	0.10275	0.00841897
Cancer	Manteca	0.058	0.043	0.073	0.049	0.061	0.00840737
Stroke	Norman	0.026	0.008	0.05	0.02075	0.02825	0.00840344
Diabetes	San Ramon	0.068	0.051	0.082	0.0605	0.0705	0.00839898
Chronic Asthma	Rapid City	0.087	0.076	0.104	0.085	0.093	0.00839625
Chronic Asthma	New Rochelle	0.096	0.083	0.113	0.093	0.102	0.00838934
Chronic Asthma	Tacoma	0.113	0.097	0.135	0.1065	0.118	0.00838589
Heart Disease	West Jordan	0.0345	0.02	0.053	0.027	0.039	0.00838585
Kidney Disease	Champaign	0.022	0.009	0.048	0.01875	0.028	0.00837839
Cancer	Olathe	0.054	0.038	0.075	0.04875	0.05725	0.00837695
Chronic Asthma	Sioux City	0.0975	0.087	0.118	0.09325	0.10525	0.00837332
Kidney Disease	Las Vegas	0.031	0.017	0.056	0.026	0.036	0.00836132
Cancer	Newark	0.046	0.02	0.068	0.039	0.051	0.00835993
Diabetes	Bellflower	0.0975	0.085	0.118	0.093	0.1025	0.00835957
Stroke	Waukegan	0.029	0.018	0.052	0.025	0.035	0.00835165
Chronic Asthma	Fullerton	0.083	0.061	0.093	0.07725	0.085	0.00834982
Chronic Asthma	Asheville	0.09	0.081	0.115	0.087	0.099	0.00834921
Heart Disease	San Ramon	0.034	0.018	0.048	0.0275	0.037	0.00834666
Stroke	Odessa	0.029	0.017	0.054	0.026	0.03425	0.00834535
Stroke	Vallejo	0.0315	0.021	0.06	0.0285	0.03625	0.00834386
COPD	League City	0.043	0.033	0.061	0.03825	0.04975	0.00833939
Kidney Disease	Jersey City	0.027	0.01	0.054	0.023	0.03175	0.00833736
Chronic Asthma	Kent	0.1	0.085	0.114	0.0945	0.108	0.00833719
Stroke	Long Beach	0.027	0.003	0.067	0.024	0.031	0.00833201
COPD	College Station	0.0335	0.025	0.055	0.029	0.03925	0.0083222
Heart Disease	Clifton	0.0545	0.047	0.083	0.05075	0.0565	0.00831064
Stroke	Providence	0.029	0.01	0.05	0.023	0.035	0.00829354
Kidney Disease	Thornton	0.0225	0.015	0.06	0.021	0.028	0.0082915
Cancer	Hammond	0.059	0.043	0.071	0.0515	0.064	0.00828371
Kidney Disease	Avondale	0.027	0.02	0.046	0.025	0.031	0.00828194
Chronic Asthma	Sandy Springs	0.0805	0.071	0.097	0.07275	0.08625	0.00828061
Smoking	Fishers	0.143	0.128	0.152	0.135	0.145	0.00827647
Chronic Asthma	Phoenix	0.107	0.088	0.131	0.09925	0.112	0.00827397
Stroke	Reading	0.042	0.027	0.059	0.036	0.046	0.00827225
Stroke	Madison	0.021	0.006	0.054	0.015	0.026	0.00826915
Chronic Asthma	Concord	0.093	0.082	0.122	0.0885	0.097	0.0082599
Stroke	Des Moines	0.029	0.019	0.069	0.026	0.03375	0.00825342
Heart Disease	Kent	0.045	0.029	0.059	0.0415	0.052	0.00824763
Kidney Disease	Fresno	0.033	0.015	0.062	0.0275	0.039	0.00824156
Stroke	Nashua	0.026	0.016	0.053	0.02425	0.03075	0.00823531
Diabetes	South Gate	0.116	0.104	0.138	0.11125	0.1205	0.0082296
Stroke	Nampa	0.0305	0.019	0.045	0.02625	0.039	0.00822386
Heart Disease	Waukesha	0.0465	0.03	0.065	0.039	0.0505	0.0082232
Chronic Asthma	Santa Clara	0.075	0.059	0.092	0.07	0.077	0.00822005
Kidney Disease	Omaha	0.027	0.013	0.059	0.022	0.0325	0.00821867
COPD	Chino	0.0435	0.026	0.056	0.039	0.0495	0.00821763
Stroke	Clovis	0.026	0.016	0.05	0.0195	0.0295	0.00821572
Stroke	Dearborn	0.0365	0.026	0.052	0.031	0.04475	0.00821275
Kidney Disease	Indio	0.036	0.02	0.052	0.02975	0.04075	0.00821087
Diabetes	Meridian	0.0665	0.06	0.079	0.063	0.0715	0.00820569
Chronic Asthma	Rochester Hills	0.09	0.087	0.119	0.089	0.09425	0.00820462
Kidney Disease	Chandler	0.025	0.018	0.062	0.023	0.029	0.00819014
COPD	Mountain View	0.031	0.02	0.053	0.027	0.0365	0.00818471
Heart Disease	Norwalk	0.046	0.039	0.082	0.043	0.05	0.00817608
COPD	Clifton	0.0585	0.045	0.084	0.05575	0.06	0.00817211
COPD	Ontario	0.0495	0.028	0.065	0.046	0.05325	0.0081537
Chronic Asthma	Brooklyn Park	0.081	0.072	0.097	0.076	0.086	0.00814295
Cancer	Gary	0.061	0.052	0.077	0.057	0.0705	0.00814242
Heart Disease	Boulder	0.032	0.007	0.044	0.02825	0.038	0.00814095
COPD	Lynwood	0.052	0.041	0.069	0.04725	0.055	0.00813497
COPD	Mission Viejo	0.048	0.033	0.066	0.041	0.05	0.0081337
Heart Disease	Garden Grove	0.05	0.041	0.081	0.04575	0.05425	0.00812926
Kidney Disease	Hampton	0.03	0.01	0.053	0.028	0.034	0.00812381
Stroke	Denver	0.024	0.005	0.057	0.018	0.029	0.0081168
COPD	Ann Arbor	0.043	0.023	0.06	0.036	0.048	0.00811564
Heart Disease	Inglewood	0.0505	0.039	0.073	0.04625	0.057	0.00811335
Stroke	Plantation	0.029	0.015	0.048	0.024	0.032	0.00811287
COPD	San Ramon	0.033	0.016	0.043	0.026	0.0355	0.00809938
Chronic Asthma	Amarillo	0.087	0.078	0.115	0.0835	0.094	0.00809905
COPD	Vista	0.0535	0.04	0.073	0.04775	0.05725	0.00808775
Chronic Asthma	Miami Gardens	0.103	0.085	0.113	0.0985	0.107	0.00806005
Chronic Asthma	Denton	0.088	0.078	0.108	0.0835	0.095	0.00805819
Heart Disease	Alhambra	0.0485	0.037	0.064	0.04275	0.05475	0.00805818
Kidney Disease	Newark	0.036	0.019	0.065	0.03125	0.041	0.00805767
Stroke	Vacaville	0.023	0.017	0.055	0.021	0.028	0.00805507
Kidney Disease	New York	0.03	0.009	0.123	0.026	0.035	0.0080506
Stroke	Seattle	0.021	0.007	0.05	0.016	0.02575	0.00804707
Stroke	Chesapeake	0.029	0.02	0.055	0.024	0.032	0.00804689
COPD	Citrus Heights	0.063	0.049	0.08	0.0585	0.0705	0.00803525
Chronic Asthma	Las Vegas	0.101	0.084	0.136	0.096	0.105	0.00803524
Kidney Disease	Waterbury	0.035	0.025	0.068	0.033	0.0405	0.008026
COPD	Stamford	0.047	0.029	0.061	0.042	0.052	0.00799854
Chronic Asthma	San Diego	0.084	0.065	0.11	0.079	0.09	0.00799766
Kidney Disease	Phoenix	0.033	0.019	0.061	0.028	0.04	0.00799746
COPD	Spokane Valley	0.07	0.053	0.085	0.065	0.0745	0.00799605
Chronic Asthma	St. Paul	0.084	0.071	0.117	0.078	0.088	0.00799568
COPD	Naperville	0.043	0.025	0.061	0.038	0.04725	0.00798329
COPD	Fremont	0.03	0.016	0.045	0.0245	0.036	0.00798302
Chronic Asthma	Racine	0.105	0.098	0.128	0.1015	0.10975	0.00797941
Stroke	Longview	0.037	0.024	0.051	0.03	0.045	0.00797168
Chronic Asthma	Westland	0.113	0.103	0.133	0.1095	0.115	0.00796931
Heart Disease	Bridgeport	0.052	0.032	0.073	0.04925	0.059	0.00796708
Cancer	Moreno Valley	0.042	0.033	0.069	0.039	0.04825	0.0079662
Stroke	Aurora	0.024	0.01	0.062	0.018	0.031	0.00795429
Chronic Asthma	Boulder	0.085	0.074	0.112	0.083	0.09025	0.00795324
Heart Disease	Santa Ana	0.046	0.029	0.069	0.043	0.05	0.00795191
Chronic Asthma	Des Moines	0.0965	0.08	0.111	0.091	0.10175	0.00793929
Stroke	Santa Barbara	0.025	0.019	0.06	0.02275	0.0285	0.00793817
Stroke	Palm Bay	0.0385	0.02	0.055	0.03475	0.045	0.00793725
Kidney Disease	Hartford	0.036	0.015	0.05	0.032	0.0405	0.00793305
Stroke	Reno	0.027	0.015	0.058	0.022	0.032	0.00792625
Kidney Disease	Gastonia	0.033	0.024	0.053	0.029	0.041	0.00792607
Kidney Disease	Joliet	0.03	0.018	0.051	0.023	0.034	0.00792261
COPD	West Covina	0.041	0.031	0.064	0.036	0.0435	0.0079203
COPD	Johns Creek	0.0395	0.03	0.059	0.035	0.0435	0.00791889
Kidney Disease	North Las Vegas	0.029	0.012	0.049	0.024	0.0355	0.00791805
Diabetes	Chino Hills	0.0855	0.073	0.1	0.083	0.08875	0.00791693
Chronic Asthma	Lancaster	0.102	0.08	0.115	0.097	0.105	0.00791645
Diabetes	Temecula	0.078	0.067	0.099	0.0735	0.082	0.00790802
Kidney Disease	St. Petersburg	0.031	0.017	0.056	0.028	0.035	0.00790133
Kidney Disease	San Francisco	0.024	0.013	0.059	0.02	0.028	0.00789547
Diabetes	Livermore	0.07	0.042	0.077	0.066	0.072	0.00789144
Kidney Disease	Fort Wayne	0.03	0.02	0.055	0.027	0.036	0.00788496
Stroke	Inglewood	0.035	0.024	0.054	0.031	0.04175	0.00788422
Chronic Asthma	Burlington	0.11	0.103	0.124	0.1045	0.1175	0.00787747
COPD	Livonia	0.07	0.059	0.089	0.0655	0.075	0.0078721
Stroke	Tucson	0.03	0.008	0.052	0.025	0.0355	0.00787156
Kidney Disease	Corona	0.024	0.02	0.062	0.0225	0.0305	0.00787059
COPD	Centennial	0.04	0.022	0.055	0.036	0.043	0.00786955
Stroke	San Diego	0.023	0.003	0.055	0.018	0.029	0.00786938
COPD	Sunnyvale	0.03	0.018	0.057	0.026	0.034	0.00786687
Stroke	Murrieta	0.024	0.018	0.048	0.0205	0.0255	0.00786675
Kidney Disease	Hammond	0.034	0.026	0.061	0.0315	0.036	0.00786398
Cancer	Jersey City	0.044	0.021	0.061	0.03925	0.048	0.00784775
Chronic Asthma	San Jose	0.08	0.057	0.098	0.075	0.084	0.00784128
Chronic Asthma	Ogden	0.101	0.072	0.109	0.09475	0.104	0.00783699
Chronic Asthma	Eugene	0.108	0.096	0.13	0.1035	0.113	0.00783319
Stroke	Chico	0.023	0.01	0.041	0.0175	0.0285	0.00782668
COPD	Inglewood	0.054	0.042	0.072	0.05	0.06175	0.00782635
Diabetes	Simi Valley	0.0835	0.072	0.102	0.0785	0.09075	0.00782304
Kidney Disease	Trenton	0.037	0.027	0.051	0.0315	0.04325	0.0078223
COPD	Moreno Valley	0.053	0.037	0.075	0.04975	0.057	0.00781049
Cancer	Fishers	0.056	0.042	0.063	0.049	0.06	0.00781025
Stroke	Baytown	0.032	0.02	0.057	0.03	0.037	0.00780837
COPD	Santa Clarita	0.045	0.027	0.067	0.041	0.0505	0.00780154
Cancer	Deltona	0.067	0.052	0.077	0.057	0.071	0.00779517
Chronic Asthma	Davenport	0.103	0.087	0.115	0.097	0.1085	0.00779261
Chronic Asthma	Greeley	0.094	0.087	0.121	0.09	0.099	0.00778931
Stroke	Pharr	0.035	0.026	0.049	0.031	0.039	0.0077746
Kidney Disease	Flint	0.045	0.03	0.061	0.04	0.0505	0.00776876
Chronic Asthma	Austin	0.079	0.061	0.108	0.075	0.085	0.00776662
Stroke	Fort Smith	0.041	0.025	0.051	0.032	0.046	0.00776255
Stroke	Colorado Springs	0.025	0.006	0.042	0.02	0.0305	0.00775953
Diabetes	Loveland	0.073	0.058	0.088	0.069	0.077	0.00774781
Heart Disease	Bellevue	0.0415	0.025	0.056	0.033	0.046	0.00774759
Chronic Asthma	Yakima	0.115	0.102	0.125	0.1065	0.122	0.00774144
Stroke	Murfreesboro	0.022	0.006	0.043	0.018	0.026	0.00774059
Stroke	Stockton	0.035	0.02	0.058	0.031	0.041	0.00773953
Chronic Asthma	Virginia Beach	0.09	0.077	0.115	0.0845	0.0945	0.00773818
Heart Disease	Loveland	0.052	0.04	0.067	0.048	0.057	0.00773366
Heart Disease	San Leandro	0.053	0.038	0.066	0.0435	0.055	0.00773199
Kidney Disease	Honolulu	0.03	0.009	0.058	0.02675	0.033	0.00771783
Kidney Disease	Wichita	0.0305	0.017	0.062	0.025	0.035	0.00771517
Stroke	Austin	0.019	0.006	0.058	0.016	0.024	0.00771323
Chronic Asthma	Laredo	0.083	0.065	0.093	0.076	0.087	0.00770452
COPD	Lakewood	0.048	0.028	0.069	0.044	0.052	0.0076874
Stroke	Miami Beach	0.028	0.015	0.046	0.02375	0.03225	0.00768459
Kidney Disease	San Bernardino	0.036	0.023	0.065	0.032	0.0385	0.00768365
Stroke	Evanston	0.0235	0.007	0.043	0.0195	0.02775	0.00767838
Stroke	Hialeah	0.044	0.028	0.058	0.03925	0.04675	0.00767638
Chronic Asthma	Renton	0.091	0.079	0.108	0.089	0.09575	0.00767297
Stroke	Phoenix	0.027	0.013	0.054	0.022	0.033	0.00766723
Cancer	Bolingbrook	0.048	0.041	0.069	0.046	0.055	0.0076639
COPD	Cheyenne	0.063	0.043	0.07	0.0575	0.068	0.00766132
Heart Disease	Mount Vernon	0.059	0.05	0.079	0.05375	0.0635	0.00766125
Stroke	Worcester	0.029	0.005	0.043	0.02575	0.033	0.0076602
Stroke	Racine	0.0315	0.017	0.051	0.029	0.0355	0.00765659
Chronic Asthma	Melbourne	0.084	0.076	0.11	0.08125	0.08775	0.00765659
Cancer	Trenton	0.0495	0.032	0.061	0.04375	0.055	0.00764995
Stroke	Turlock	0.03	0.018	0.043	0.027	0.036	0.00764822
COPD	Tustin	0.04	0.027	0.051	0.033	0.046	0.00764434
Stroke	Henderson	0.026	0.015	0.058	0.024	0.029	0.0076346
Chronic Asthma	Fremont	0.074	0.058	0.085	0.0655	0.078	0.00763146
Chronic Asthma	Reno	0.098	0.084	0.113	0.092	0.1035	0.00762826
COPD	Layton	0.04	0.026	0.054	0.03425	0.04275	0.00762456
Kidney Disease	Tucson	0.035	0.016	0.053	0.031	0.041	0.00762062
Stroke	Fort Collins	0.018	0.007	0.056	0.016	0.02275	0.00761768
Chronic Asthma	El Cajon	0.097	0.084	0.112	0.0915	0.10325	0.00760534
Stroke	Pueblo	0.037	0.01	0.049	0.03125	0.03975	0.00760493
Stroke	Grand Prairie	0.027	0.012	0.043	0.02125	0.032	0.00760178
Chronic Asthma	Antioch	0.096	0.088	0.118	0.094	0.104	0.0075983
Kidney Disease	Springfield	0.033	0.014	0.059	0.02925	0.038	0.00759178
Heart Disease	Roswell	0.0445	0.035	0.063	0.04075	0.0475	0.00758919
Kidney Disease	West Palm Beach	0.033	0.022	0.054	0.029	0.03875	0.00758371
Kidney Disease	San Buenaventura (Ventura)	0.028	0.023	0.063	0.027	0.031	0.00758132
Chronic Asthma	Pueblo	0.097	0.086	0.125	0.094	0.09975	0.00757814
Chronic Asthma	Hollywood	0.083	0.072	0.113	0.08	0.0875	0.00757351
COPD	Deltona	0.09	0.072	0.107	0.086	0.092	0.00756734
Kidney Disease	Concord	0.027	0.013	0.057	0.024	0.0295	0.00756701
Heart Disease	Stamford	0.047	0.028	0.06	0.045	0.049	0.00756483
Chronic Asthma	Fort Smith	0.1	0.089	0.114	0.093	0.105	0.00755078
Kidney Disease	Evansville	0.035	0.023	0.055	0.03	0.041	0.00754814
Chronic Asthma	Chico	0.099	0.09	0.113	0.093	0.107	0.00754774
Stroke	Denton	0.022	0.01	0.044	0.019	0.025	0.00754379
Heart Disease	Tustin	0.036	0.027	0.053	0.032	0.044	0.00753709
Stroke	Westminster	0.0245	0.01	0.046	0.02025	0.03	0.00753467
Stroke	Bryan	0.0305	0.017	0.047	0.0245	0.03225	0.00752302
Kidney Disease	Waterloo	0.03	0.024	0.054	0.027	0.034	0.00752033
Stroke	Bloomington	0.026	0.006	0.049	0.02	0.03	0.00751975
Stroke	Medford	0.033	0.026	0.054	0.03075	0.03625	0.0075142
Chronic Asthma	Clovis	0.094	0.085	0.108	0.0885	0.102	0.00751283
Kidney Disease	Lexington	0.027	0.015	0.051	0.023	0.032	0.00750061
Kidney Disease	Lauderhill	0.042	0.028	0.05	0.0345	0.045	0.0074973
Stroke	Yonkers	0.029	0.024	0.062	0.027	0.0325	0.0074962
Stroke	McKinney	0.019	0.013	0.046	0.0165	0.02175	0.00748331
Kidney Disease	Irving	0.028	0.011	0.039	0.02	0.032	0.00747633
Chronic Asthma	San Ramon	0.081	0.061	0.086	0.075	0.082	0.00747185
Kidney Disease	Lubbock	0.03	0.016	0.049	0.025	0.033	0.00746705
Chronic Asthma	Bethlehem	0.1	0.085	0.116	0.095	0.1025	0.00746079
Kidney Disease	Fall River	0.033	0.025	0.059	0.031	0.038	0.00745922
Kidney Disease	Pomona	0.031	0.007	0.058	0.028	0.034	0.00745872
Cancer	Coral Springs	0.0555	0.033	0.066	0.049	0.059	0.00745829
Chronic Asthma	Aurora	0.093	0.073	0.114	0.089	0.098	0.00745802
COPD	Meridian	0.043	0.039	0.056	0.04125	0.047	0.00745542
Heart Disease	Temecula	0.037	0.03	0.057	0.033	0.04125	0.00744382
Chronic Asthma	Abilene	0.09	0.075	0.113	0.085	0.093	0.00744312
Chronic Asthma	Bryan	0.0915	0.082	0.107	0.08625	0.0945	0.00742855
Stroke	Scranton	0.038	0.025	0.062	0.0335	0.042	0.00742215
Stroke	Merced	0.0355	0.021	0.047	0.02825	0.039	0.00741223
Stroke	Troy	0.023	0.013	0.048	0.02	0.025	0.00741007
Chronic Asthma	Palmdale	0.099	0.088	0.124	0.095	0.104	0.00739715
Heart Disease	Mount Pleasant	0.045	0.031	0.053	0.04	0.0505	0.00739287
Stroke	Las Cruces	0.031	0.015	0.048	0.026	0.035	0.0073876
Kidney Disease	Decatur	0.034	0.021	0.054	0.032	0.041	0.00738491
Chronic Asthma	Carrollton	0.083	0.066	0.094	0.077	0.086	0.00738395
Chronic Asthma	Duluth	0.087	0.071	0.101	0.08	0.092	0.00736982
COPD	Upland	0.049	0.031	0.064	0.046	0.054	0.00736097
Chronic Asthma	Salem	0.107	0.093	0.127	0.104	0.113	0.00735776
Stroke	Avondale	0.02	0.013	0.037	0.017	0.026	0.00735171
Heart Disease	Fremont	0.035	0.017	0.05	0.0315	0.038	0.00734681
Stroke	Mount Vernon	0.0395	0.027	0.054	0.0345	0.0425	0.00733413
Stroke	Garland	0.03	0.017	0.061	0.026	0.03525	0.00732999
Stroke	Compton	0.0345	0.023	0.055	0.032	0.04125	0.0073235
COPD	Brooklyn Park	0.042	0.03	0.057	0.039	0.044	0.00732138
Diabetes	Cicero	0.1155	0.104	0.127	0.10925	0.12025	0.00731864
Chronic Asthma	Kenosha	0.1	0.087	0.118	0.095	0.1055	0.00730667
Cancer	Fontana	0.042	0.027	0.061	0.037	0.0455	0.00730339
Stroke	Greeley	0.026	0.004	0.036	0.02175	0.031	0.00730196
Chronic Asthma	Alexandria	0.086	0.077	0.105	0.081	0.092	0.00728748
Heart Disease	Livermore	0.041	0.02	0.056	0.038	0.0435	0.0072789
Chronic Asthma	Tempe	0.103	0.092	0.122	0.098	0.10825	0.00727875
COPD	Sandy Springs	0.046	0.029	0.059	0.04225	0.051	0.00727848
Stroke	Apple Valley	0.036	0.031	0.053	0.03425	0.0415	0.00726553
Cancer	Carson	0.051	0.04	0.067	0.0485	0.0545	0.00726362
Diabetes	Downey	0.095	0.086	0.109	0.091	0.101	0.00726276
Stroke	Sioux Falls	0.026	0.012	0.041	0.02	0.03	0.00726121
Kidney Disease	Spokane	0.031	0.017	0.066	0.028	0.034	0.00726076
Stroke	Palm Coast	0.044	0.032	0.056	0.04	0.049	0.00725915
Chronic Asthma	Lincoln	0.0865	0.076	0.108	0.082	0.093	0.00725427
Kidney Disease	Fairfield	0.0305	0.009	0.039	0.02525	0.033	0.00725407
Stroke	Federal Way	0.027	0.017	0.045	0.023	0.0315	0.00725396
Chronic Asthma	San Antonio	0.08	0.063	0.112	0.077	0.084	0.00724779
COPD	Santa Ana	0.05	0.032	0.07	0.045	0.053	0.00724168
Cancer	Simi Valley	0.0605	0.046	0.071	0.05525	0.067	0.00723421
COPD	Bellevue	0.036	0.024	0.056	0.03275	0.04025	0.00723336
Chronic Asthma	Elizabeth	0.089	0.081	0.107	0.087	0.096	0.00722528
Cancer	Elizabeth	0.047	0.036	0.067	0.043	0.04975	0.00722315
Kidney Disease	San Diego	0.025	0.007	0.053	0.021	0.031	0.00721058
Diabetes	Plymouth	0.062	0.047	0.078	0.0595	0.064	0.00719921
COPD	Huntington Beach	0.0485	0.034	0.068	0.043	0.05275	0.00719155
Kidney Disease	Oceanside	0.028	0.022	0.057	0.026	0.03075	0.00718485
Chronic Asthma	Pasadena	0.081	0.068	0.103	0.078	0.086	0.00718151
Stroke	Killeen	0.023	0.013	0.035	0.019	0.032	0.00718081
Stroke	Santa Fe	0.028	0.016	0.049	0.02575	0.03025	0.00717534
Kidney Disease	Oakland	0.031	0.015	0.063	0.025	0.035	0.00716643
Stroke	Rochester Hills	0.0235	0.014	0.049	0.02075	0.0265	0.00714585
Kidney Disease	Grand Rapids	0.029	0.012	0.045	0.025	0.0345	0.00714407
Chronic Asthma	Mission	0.0815	0.067	0.087	0.0745	0.085	0.00713665
Stroke	Chula Vista	0.027	0.015	0.042	0.022	0.031	0.00713482
Heart Disease	Hayward	0.042	0.033	0.063	0.039	0.048	0.00713292
Chronic Asthma	Fort Collins	0.092	0.081	0.117	0.088	0.096	0.00712999
Stroke	Santa Rosa	0.026	0.016	0.052	0.023	0.029	0.00712089
Stroke	Kenosha	0.029	0.015	0.046	0.025	0.032	0.00712065
Stroke	Salem	0.029	0.021	0.059	0.026	0.034	0.00710496
Stroke	Rio Rancho	0.028	0.016	0.044	0.022	0.029	0.00710131
COPD	Provo	0.035	0.025	0.051	0.028	0.0405	0.00709721
Stroke	St. George	0.032	0.023	0.047	0.029	0.037	0.00708737
Chronic Asthma	Plantation	0.08	0.075	0.106	0.078	0.082	0.00708594
COPD	Whittier	0.044	0.035	0.068	0.041	0.047	0.0070828
Chronic Asthma	Manchester	0.112	0.103	0.127	0.107	0.119	0.00707664
Heart Disease	Meridian	0.043	0.037	0.053	0.03925	0.04775	0.00707107
Kidney Disease	Pawtucket	0.03	0.027	0.06	0.029	0.032	0.00707039
Stroke	Hollywood	0.035	0.027	0.059	0.032	0.0405	0.00706417
Kidney Disease	Sacramento	0.031	0.016	0.05	0.02525	0.036	0.00706371
Stroke	Topeka	0.033	0.019	0.044	0.028	0.038	0.00705359
Stroke	Port St. Lucie	0.04	0.026	0.054	0.034	0.044	0.00705219
COPD	Iowa City	0.043	0.032	0.055	0.038	0.047	0.00704868
Chronic Asthma	Stockton	0.097	0.078	0.113	0.094	0.101	0.00704374
Stroke	Glendale	0.028	0.006	0.052	0.024	0.033	0.00703925
Chronic Asthma	Lowell	0.107	0.099	0.127	0.103	0.113	0.00702567
COPD	Thousand Oaks	0.047	0.037	0.065	0.04375	0.05325	0.00702113
Cancer	Hialeah	0.058	0.044	0.076	0.0515	0.062	0.00701798
Stroke	Southfield	0.04	0.029	0.059	0.036	0.045	0.00701185
Kidney Disease	Lancaster	0.031	0.02	0.055	0.02625	0.036	0.00700267
Chronic Asthma	Yuma	0.098	0.086	0.116	0.096	0.103	0.00698503
Kidney Disease	Santa Maria	0.0325	0.009	0.043	0.031	0.035	0.00698294
Stroke	Visalia	0.031	0.02	0.052	0.027	0.034	0.00697956
Chronic Asthma	Stamford	0.09	0.081	0.108	0.086	0.094	0.00697448
Cancer	Gresham	0.06	0.046	0.079	0.056	0.064	0.00697209
Chronic Asthma	Vancouver	0.104	0.088	0.119	0.101	0.107	0.00696702
COPD	Orem	0.04	0.02	0.051	0.036	0.045	0.0069649
Kidney Disease	Missoula	0.025	0.017	0.048	0.022	0.027	0.0069618
Chronic Asthma	Portland	0.101	0.088	0.121	0.096	0.107	0.00695825
Kidney Disease	Los Angeles	0.03	0.01	0.066	0.026	0.03525	0.00695655
COPD	Temecula	0.044	0.034	0.061	0.038	0.04825	0.00693883
Kidney Disease	Boca Raton	0.029	0.009	0.042	0.025	0.032	0.00693005
Kidney Disease	Pharr	0.039	0.03	0.051	0.037	0.04	0.0069282
Diabetes	Roswell	0.0765	0.066	0.092	0.071	0.08025	0.006927
Stroke	Tacoma	0.031	0.014	0.044	0.0255	0.036	0.00691478
COPD	Garden Grove	0.049	0.039	0.07	0.04475	0.053	0.00690939
Chronic Asthma	Brownsville	0.084	0.066	0.092	0.079	0.089	0.00689742
Stroke	Allentown	0.037	0.029	0.055	0.0335	0.04075	0.00689303
Stroke	Perris	0.03	0.02	0.039	0.025	0.034	0.00689202
Heart Disease	Pleasanton	0.039	0.021	0.046	0.036	0.04375	0.00689043
Stroke	Lake Forest	0.018	0.013	0.04	0.0175	0.024	0.00688891
Heart Disease	Moreno Valley	0.0465	0.03	0.066	0.04175	0.049	0.00688853
Kidney Disease	Miami Beach	0.031	0.019	0.046	0.02575	0.0345	0.00688184
Kidney Disease	Glendale	0.032	0.013	0.052	0.029	0.036	0.00687693
COPD	Waukesha	0.0455	0.033	0.057	0.04	0.05125	0.00687386
Chronic Asthma	Albuquerque	0.099	0.088	0.122	0.095	0.104	0.00687268
Kidney Disease	Amarillo	0.03	0.02	0.049	0.028	0.0355	0.00686929
Heart Disease	Plymouth	0.042	0.028	0.057	0.039	0.0455	0.00686468
Kidney Disease	Kenner	0.032	0.024	0.047	0.02925	0.0355	0.00685256
Stroke	Independence	0.039	0.022	0.052	0.033	0.04	0.00685093
Cancer	Paterson	0.044	0.037	0.06	0.039	0.048	0.00684778
Stroke	Green Bay	0.0295	0.015	0.046	0.02725	0.03275	0.00684147
COPD	Berkeley	0.037	0.01	0.047	0.034	0.039	0.00683712
Stroke	Portland	0.023	0.012	0.047	0.02	0.029	0.00682782
COPD	Midland	0.0535	0.038	0.067	0.04975	0.057	0.00682653
Stroke	Sparks	0.027	0.018	0.041	0.023	0.033	0.00682363
Cancer	Rialto	0.045	0.033	0.064	0.042	0.0495	0.0068163
Kidney Disease	Miami Gardens	0.038	0.032	0.058	0.035	0.044	0.0068146
Chronic Asthma	Norwalk	0.088	0.082	0.108	0.085	0.0935	0.00681036
Kidney Disease	Pompano Beach	0.036	0.029	0.051	0.033	0.042	0.0068049
Kidney Disease	Raleigh	0.023	0.014	0.052	0.019	0.02625	0.00679587
Chronic Asthma	Independence	0.092	0.081	0.113	0.08775	0.09625	0.0067796
Diabetes	Fishers	0.066	0.056	0.075	0.064	0.071	0.00677823
Chronic Asthma	Berkeley	0.087	0.078	0.101	0.082	0.093	0.00677744
Kidney Disease	Santa Barbara	0.028	0.023	0.058	0.026	0.03025	0.00677471
Kidney Disease	Camden	0.04	0.031	0.053	0.0345	0.0455	0.00677457
Cancer	Downey	0.05	0.033	0.06	0.046	0.056	0.00675947
COPD	Redwood City	0.043	0.024	0.06	0.04075	0.0445	0.00675823
Stroke	Cary	0.018	0.01	0.041	0.0165	0.022	0.00675581
COPD	Bellingham	0.055	0.041	0.069	0.051	0.058	0.00675354
Chronic Asthma	El Monte	0.085	0.066	0.094	0.08225	0.08775	0.00673821
Kidney Disease	Suffolk	0.0295	0.019	0.045	0.026	0.0345	0.00673693
Kidney Disease	Las Cruces	0.034	0.021	0.051	0.029	0.037	0.00673102
Kidney Disease	Odessa	0.0295	0.019	0.045	0.02775	0.035	0.00673072
Stroke	Lewisville	0.018	0.009	0.032	0.016	0.024	0.00672617
Stroke	El Cajon	0.0305	0.02	0.05	0.02675	0.035	0.00672465
Kidney Disease	Bethlehem	0.03	0.015	0.043	0.028	0.0345	0.00671964
Stroke	Vancouver	0.029	0.017	0.046	0.025	0.034	0.00671709
Diabetes	Sandy	0.067	0.054	0.082	0.065	0.073	0.00671367
Cancer	Milpitas	0.048	0.028	0.059	0.043	0.049	0.00670678
Kidney Disease	Auburn	0.028	0.019	0.047	0.0245	0.034	0.00669642
Kidney Disease	Denver	0.025	0.01	0.052	0.021	0.0305	0.00669434
Stroke	Beaverton	0.021	0.011	0.038	0.018	0.027	0.00668954
Chronic Asthma	Hillsboro	0.098	0.087	0.11	0.092	0.102	0.00668794
Chronic Asthma	Chula Vista	0.084	0.073	0.098	0.0785	0.089	0.006687
Stroke	Mission Viejo	0.024	0.016	0.043	0.02	0.027	0.00668296
Kidney Disease	Minneapolis	0.023	0.013	0.048	0.02	0.028	0.0066767
Kidney Disease	Aurora	0.025	0.013	0.057	0.0205	0.031	0.0066679
COPD	Milpitas	0.031	0.021	0.05	0.0295	0.034	0.00666548
Chronic Asthma	Tucson	0.102	0.082	0.12	0.097	0.106	0.00666546
Heart Disease	Milpitas	0.037	0.021	0.051	0.0345	0.0395	0.00666405
Stroke	Provo	0.0175	0.006	0.029	0.01175	0.023	0.006663
Cancer	Bellflower	0.047	0.035	0.061	0.04225	0.052	0.0066598
Kidney Disease	Tallahassee	0.024	0.012	0.045	0.021	0.028	0.00665706
Stroke	Escondido	0.026	0.011	0.05	0.024	0.03	0.00664794
Heart Disease	Redwood City	0.043	0.026	0.052	0.03775	0.04725	0.00663246
Kidney Disease	Reading	0.039	0.027	0.053	0.0345	0.043	0.00662508
COPD	Simi Valley	0.049	0.038	0.062	0.045	0.0545	0.00662129
Chronic Asthma	Cary	0.079	0.067	0.099	0.077	0.083	0.00662052
Kidney Disease	Clovis	0.028	0.019	0.046	0.0215	0.03	0.00661923
Stroke	Eugene	0.027	0.009	0.045	0.0245	0.032	0.00660942
Chronic Asthma	Colorado Springs	0.099	0.088	0.113	0.095	0.1045	0.00660486
Chronic Asthma	Lynwood	0.098	0.09	0.113	0.0935	0.1	0.00660303
Chronic Asthma	Bolingbrook	0.092	0.08	0.103	0.086	0.095	0.00659601
Kidney Disease	Merced	0.036	0.024	0.046	0.0315	0.04	0.00659372
Chronic Asthma	Green Bay	0.103	0.09	0.118	0.09825	0.10875	0.00659153
Stroke	Oxnard	0.028	0.014	0.053	0.023	0.03	0.00658834
COPD	Carson	0.045	0.037	0.061	0.0405	0.049	0.00658458
Chronic Asthma	Santa Barbara	0.0865	0.064	0.097	0.08375	0.09125	0.0065784
COPD	Pleasanton	0.0385	0.021	0.045	0.03625	0.04275	0.0065771
Kidney Disease	New Bedford	0.034	0.028	0.061	0.032	0.0385	0.00657512
Stroke	Fullerton	0.0255	0.008	0.034	0.021	0.0295	0.00657442
Kidney Disease	Waukegan	0.03	0.019	0.045	0.026	0.035	0.00655668
Kidney Disease	Jonesboro	0.031	0.023	0.043	0.025	0.03275	0.0065566
Kidney Disease	Clearwater	0.033	0.027	0.053	0.03075	0.03925	0.00653999
Stroke	Lowell	0.028	0.023	0.055	0.026	0.032	0.00651588
Stroke	Pasadena	0.028	0.014	0.044	0.023	0.03175	0.00651403
Stroke	San Marcos	0.024	0.014	0.04	0.02025	0.02575	0.0065095
Stroke	Burlington	0.021	0.008	0.031	0.018	0.0245	0.00650874
Stroke	Westland	0.032	0.026	0.05	0.03	0.0375	0.00650782
COPD	West Jordan	0.0395	0.027	0.049	0.033	0.042	0.00650757
Kidney Disease	Nampa	0.0305	0.021	0.041	0.027	0.03775	0.00650655
COPD	Santa Barbara	0.049	0.039	0.069	0.04475	0.052	0.00650251
Chronic Asthma	McAllen	0.076	0.066	0.088	0.071	0.081	0.00649958
Kidney Disease	Chula Vista	0.031	0.02	0.045	0.026	0.0345	0.00649649
Chronic Asthma	Southfield	0.116	0.108	0.136	0.1125	0.121	0.00648745
Chronic Asthma	Edinburg	0.079	0.066	0.087	0.072	0.083	0.00648568
Kidney Disease	Providence	0.029	0.014	0.043	0.0245	0.0345	0.00648459
Chronic Asthma	Henderson	0.096	0.086	0.119	0.093	0.09975	0.00647738
Stroke	Bellingham	0.026	0.013	0.042	0.024	0.028	0.00647166
Chronic Asthma	Plano	0.075	0.062	0.098	0.07	0.079	0.00646911
COPD	Hawthorne	0.048	0.035	0.06	0.045	0.052	0.00645239
Stroke	Bolingbrook	0.023	0.016	0.044	0.019	0.026	0.00645231
Chronic Asthma	Thornton	0.0975	0.089	0.116	0.095	0.102	0.00644823
Kidney Disease	Duluth	0.028	0.019	0.055	0.024	0.0315	0.00644016
Kidney Disease	Murrieta	0.026	0.022	0.046	0.023	0.0285	0.00643428
Chronic Asthma	Escondido	0.091	0.068	0.099	0.086	0.094	0.00643205
Kidney Disease	St. Paul	0.028	0.014	0.05	0.023	0.031	0.00641959
Stroke	West Covina	0.025	0.019	0.048	0.023	0.0265	0.00641872
Heart Disease	Hawthorne	0.041	0.034	0.06	0.038	0.046	0.00641798
Stroke	Mesquite	0.03	0.019	0.044	0.02475	0.03525	0.00641782
Chronic Asthma	Billings	0.093	0.084	0.111	0.091	0.098	0.00641712
Kidney Disease	Long Beach	0.029	0.009	0.051	0.026	0.033	0.0064146
Kidney Disease	Lansing	0.0315	0.015	0.052	0.0265	0.035	0.00640493
Stroke	Rialto	0.0285	0.022	0.044	0.026	0.03225	0.00640298
Chronic Asthma	Pomona	0.091	0.078	0.116	0.088	0.095	0.00640283
Kidney Disease	Schenectady	0.033	0.017	0.048	0.028	0.03425	0.00639469
Male Over 65	Meridian	0.0974656	0.0882013	0.103693	0.0949947	0.0991773	0.00638724
Chronic Asthma	Cedar Rapids	0.0915	0.083	0.105	0.08775	0.09825	0.00638071
Chronic Asthma	Richardson	0.08	0.067	0.092	0.075	0.082	0.00637704
Kidney Disease	Lynn	0.029	0.025	0.05	0.028	0.03275	0.00637518
Chronic Asthma	El Paso	0.077	0.066	0.096	0.072	0.081	0.00637045
Chronic Asthma	Union City	0.081	0.064	0.088	0.076	0.084	0.00636902
Kidney Disease	Vallejo	0.0315	0.023	0.053	0.0285	0.035	0.00636705
Chronic Asthma	St. Joseph	0.101	0.089	0.117	0.09775	0.105	0.00635869
Stroke	Davenport	0.032	0.022	0.05	0.0285	0.0345	0.00635458
Kidney Disease	Hialeah	0.046	0.033	0.057	0.04225	0.04875	0.00635259
Chronic Asthma	Hemet	0.096	0.086	0.11	0.0925	0.1005	0.00635256
Stroke	Tempe	0.0205	0.007	0.037	0.01675	0.02325	0.0063446
Stroke	Richardson	0.025	0.009	0.034	0.022	0.027	0.00633841
Kidney Disease	Stockton	0.036	0.023	0.052	0.031	0.04	0.00633203
Kidney Disease	Westminster	0.026	0.013	0.044	0.023	0.03175	0.0063229
Obesity	Newport Beach	0.182	0.172	0.198	0.17525	0.18375	0.00632275
Stroke	Hillsboro	0.021	0.01	0.034	0.016	0.024	0.00631099
Kidney Disease	Vacaville	0.025	0.02	0.05	0.023	0.0275	0.00631018
Stroke	Cedar Rapids	0.027	0.017	0.049	0.024	0.03125	0.00630866
Kidney Disease	Grand Prairie	0.027	0.015	0.038	0.023	0.03275	0.00629348
COPD	Chino Hills	0.0325	0.028	0.045	0.02925	0.03675	0.00628932
Chronic Asthma	Cambridge	0.097	0.089	0.117	0.092	0.10025	0.00628875
Kidney Disease	Baytown	0.0315	0.021	0.05	0.02925	0.03475	0.00628724
Stroke	Farmington Hills	0.027	0.017	0.041	0.025	0.034	0.00628335
Chronic Asthma	Garland	0.091	0.07	0.102	0.087	0.094	0.0062764
Kidney Disease	Nashua	0.0265	0.018	0.046	0.025	0.02975	0.00627059
Heart Disease	Newton	0.0435	0.026	0.052	0.04025	0.04675	0.0062685
Stroke	Arlington	0.026	0.015	0.04	0.022	0.032	0.00626474
Kidney Disease	Madison	0.023	0.013	0.05	0.017	0.026	0.00626141
Chronic Asthma	Folsom	0.092	0.085	0.108	0.08775	0.09625	0.00626066
Chronic Asthma	Allen	0.077	0.069	0.088	0.072	0.0805	0.00625227
Kidney Disease	Colorado Springs	0.026	0.01	0.039	0.022	0.0305	0.0062485
Cancer	Renton	0.054	0.044	0.066	0.05125	0.05875	0.00623094
Chronic Asthma	Hoover	0.092	0.085	0.113	0.088	0.095	0.00623084
Heart Disease	Santa Monica	0.043	0.032	0.053	0.037	0.0455	0.00622342
Chronic Asthma	Mesquite	0.096	0.086	0.109	0.08975	0.10025	0.00622
Chronic Asthma	Troy	0.088	0.076	0.105	0.086	0.091	0.00621198
Chronic Asthma	Elgin	0.089	0.075	0.098	0.083	0.093	0.0062043
Kidney Disease	Seattle	0.024	0.015	0.045	0.02	0.027	0.00620126
COPD	Buena Park	0.0435	0.034	0.055	0.041	0.04625	0.00620056
Stroke	Albuquerque	0.027	0.013	0.044	0.023	0.031	0.00619048
Chronic Asthma	Seattle	0.089	0.082	0.118	0.087	0.093	0.00619036
Heart Disease	San Mateo	0.045	0.032	0.054	0.04	0.04975	0.00618882
Kidney Disease	Lee's Summit	0.024	0.019	0.042	0.02125	0.029	0.00617527
Chronic Asthma	Merced	0.098	0.088	0.107	0.09425	0.10375	0.00617395
Stroke	Lincoln	0.024	0.005	0.035	0.01925	0.028	0.00617354
Kidney Disease	Henderson	0.027	0.018	0.054	0.025	0.029	0.00617273
Stroke	New Rochelle	0.03	0.021	0.042	0.024	0.0335	0.00617213
Stroke	Springdale	0.0305	0.019	0.042	0.026	0.03275	0.00617199
Chronic Asthma	Anchorage	0.09	0.08	0.106	0.087	0.094	0.00616971
Chronic Asthma	Beaverton	0.096	0.083	0.109	0.093	0.101	0.00616793
Stroke	Fontana	0.026	0.016	0.049	0.021	0.028	0.00616619
Stroke	Fargo	0.024	0.006	0.031	0.02	0.027	0.0061609
Kidney Disease	Santa Rosa	0.028	0.019	0.051	0.025	0.03	0.00615101
Kidney Disease	Santa Fe	0.0315	0.021	0.048	0.029	0.034	0.00614163
COPD	Loveland	0.056	0.044	0.07	0.052	0.059	0.00613732
Kidney Disease	New Britain	0.031	0.018	0.047	0.029	0.034	0.00613654
Stroke	Ogden	0.029	0.01	0.039	0.027	0.033	0.00613245
Chronic Asthma	Allentown	0.109	0.094	0.121	0.10525	0.11175	0.00612385
Chronic Asthma	Las Cruces	0.097	0.078	0.104	0.094	0.099	0.00612318
Kidney Disease	Clarksville	0.0265	0.014	0.042	0.02225	0.03075	0.00611127
Heart Disease	Kennewick	0.0555	0.045	0.065	0.05225	0.06175	0.00610755
Stroke	Hesperia	0.0335	0.017	0.041	0.02875	0.038	0.00610464
Chronic Asthma	Mesa	0.105	0.089	0.121	0.101	0.10925	0.00610455
Stroke	Quincy	0.0245	0.019	0.045	0.023	0.02825	0.00610004
Diabetes	Pleasanton	0.069	0.049	0.072	0.06725	0.072	0.0060999
Chronic Asthma	Lee's Summit	0.0845	0.08	0.104	0.0815	0.087	0.00609618
Stroke	Virginia Beach	0.024	0.005	0.046	0.021	0.028	0.00609004
Stroke	St. Joseph	0.035	0.02	0.047	0.033	0.03825	0.00607785
Stroke	Berkeley	0.022	0.003	0.032	0.018	0.024	0.0060678
Stroke	Redding	0.033	0.027	0.048	0.0305	0.0365	0.00606588
Chronic Asthma	Passaic	0.093	0.081	0.099	0.08675	0.09575	0.00605878
Chronic Asthma	Salt Lake City	0.0915	0.078	0.108	0.088	0.09575	0.00603345
Chronic Asthma	Scranton	0.105	0.095	0.122	0.102	0.108	0.00602771
Heart Disease	Torrance	0.046	0.033	0.056	0.041	0.05075	0.00602714
COPD	Newport Beach	0.0425	0.034	0.055	0.03925	0.04875	0.00602419
Smoking	Redondo Beach	0.099	0.089	0.113	0.097	0.102	0.0060192
Kidney Disease	Greeley	0.0265	0.01	0.035	0.023	0.0305	0.00601611
Kidney Disease	Brockton	0.033	0.026	0.053	0.03	0.035	0.00600476
Chronic Asthma	Gresham	0.109	0.094	0.121	0.106	0.113	0.00600056
Kidney Disease	Worcester	0.028	0.011	0.04	0.026	0.03225	0.00600048
Stroke	Sugar Land	0.022	0.01	0.033	0.01975	0.02525	0.00598853
Kidney Disease	Oxnard	0.032	0.019	0.054	0.0275	0.034	0.00598514
Stroke	Passaic	0.035	0.02	0.044	0.03225	0.0365	0.00598395
Stroke	Sioux City	0.0315	0.024	0.048	0.029	0.03625	0.00597198
Kidney Disease	Fort Collins	0.0205	0.013	0.049	0.019	0.024	0.00596997
Stroke	Folsom	0.018	0.013	0.034	0.01675	0.02275	0.00596518
Chronic Asthma	Salinas	0.092	0.084	0.103	0.08875	0.09825	0.00596284
Chronic Asthma	Arlington	0.089	0.078	0.104	0.086	0.094	0.00595975
COPD	San Mateo	0.0415	0.03	0.054	0.038	0.04475	0.00595948
Heart Disease	Daly City	0.041	0.031	0.061	0.04	0.044	0.0059551
Kidney Disease	Turlock	0.031	0.021	0.042	0.0285	0.035	0.00595059
Kidney Disease	McKinney	0.021	0.016	0.042	0.0185	0.02275	0.00594946
Chronic Asthma	Largo	0.0855	0.078	0.104	0.08225	0.09	0.00593877
Heart Disease	Fishers	0.034	0.026	0.042	0.031	0.039	0.00593249
Kidney Disease	Visalia	0.031	0.024	0.049	0.029	0.036	0.00592975
Stroke	Rapid City	0.03	0.015	0.041	0.0275	0.0345	0.00592842
Cancer	Cicero	0.0355	0.031	0.055	0.035	0.0395	0.00592699
Stroke	Carmel	0.019	0.012	0.034	0.018	0.0245	0.00592573
COPD	Mount Pleasant	0.049	0.036	0.051	0.0425	0.051	0.00592376
Kidney Disease	Pueblo	0.038	0.02	0.047	0.033	0.041	0.00592059
Chronic Asthma	Sugar Land	0.0695	0.056	0.078	0.066	0.074	0.00591573
Stroke	College Station	0.014	0.005	0.025	0.01125	0.0185	0.00591424
Chronic Asthma	Oxnard	0.092	0.077	0.109	0.087	0.0935	0.00591243
Kidney Disease	Union City	0.03	0.016	0.047	0.027	0.033	0.00591224
COPD	Parma	0.085	0.075	0.095	0.081	0.08875	0.00589978
Chronic Asthma	Hayward	0.0885	0.075	0.102	0.085	0.093	0.00589969
Cancer	Perris	0.037	0.034	0.05	0.036	0.044	0.00589491
Kidney Disease	Austin	0.022	0.011	0.044	0.018	0.026	0.0058921
Stroke	Orange	0.025	0.018	0.047	0.0215	0.027	0.00588518
Heart Disease	Simi Valley	0.0445	0.035	0.06	0.04125	0.04775	0.00588087
Chronic Asthma	Chandler	0.098	0.088	0.112	0.0935	0.1015	0.00588011
Kidney Disease	Reno	0.027	0.018	0.047	0.024	0.032	0.00587985
Kidney Disease	Asheville	0.03	0.021	0.048	0.026	0.034	0.0058743
Kidney Disease	Cape Coral	0.033	0.025	0.046	0.027	0.037	0.00586759
Stroke	Antioch	0.029	0.018	0.038	0.02275	0.033	0.00586223
Kidney Disease	Passaic	0.0365	0.022	0.045	0.0335	0.03775	0.0058554
Chronic Asthma	Olathe	0.087	0.08	0.101	0.08375	0.0915	0.00585212
Kidney Disease	Yonkers	0.03	0.025	0.054	0.028	0.033	0.00584452
Stroke	Salt Lake City	0.02	0.009	0.036	0.018	0.02675	0.00583311
Chronic Asthma	Corpus Christi	0.079	0.07	0.1	0.07625	0.08375	0.00583152
Chronic Asthma	Indio	0.0865	0.073	0.098	0.08375	0.09125	0.00582282
Stroke	Warren	0.038	0.03	0.056	0.035	0.04175	0.00582238
Kidney Disease	Lake Forest	0.021	0.018	0.039	0.0205	0.026	0.00582114
Kidney Disease	Chico	0.025	0.016	0.039	0.0215	0.0295	0.00581262
Stroke	Missouri City	0.027	0.019	0.036	0.02125	0.031	0.00581255
Stroke	Irvine	0.018	0.008	0.038	0.015	0.023	0.00580958
Kidney Disease	Mission Viejo	0.025	0.019	0.043	0.023	0.028	0.0058064
Stroke	Round Rock	0.018	0.011	0.039	0.016	0.0215	0.00580089
Stroke	West Valley City	0.026	0.014	0.037	0.0215	0.03	0.00579832
Chronic Asthma	Kennewick	0.1065	0.096	0.116	0.10325	0.11125	0.00579693
Chronic Asthma	Somerville	0.0985	0.093	0.111	0.09525	0.10275	0.00578509
Chronic Asthma	Redlands	0.087	0.081	0.1	0.084	0.09	0.00578283
Chronic Asthma	Milpitas	0.068	0.06	0.084	0.066	0.0705	0.0057801
Heart Disease	Sandy	0.04	0.03	0.054	0.038	0.045	0.0057735
Stroke	Alexandria	0.02	0.01	0.033	0.01525	0.024	0.00576175
Cancer	Redondo Beach	0.059	0.049	0.069	0.057	0.061	0.00576128
Stroke	Renton	0.023	0.017	0.04	0.02125	0.027	0.00575191
Chronic Asthma	Santa Rosa	0.095	0.078	0.103	0.092	0.09725	0.00574394
Kidney Disease	Tempe	0.027	0.016	0.042	0.023	0.03	0.00573848
Chronic Asthma	Tustin	0.08	0.07	0.09	0.076	0.083	0.00573227
Kidney Disease	Garland	0.0295	0.02	0.051	0.02575	0.03325	0.00572876
Kidney Disease	Troy	0.0245	0.016	0.044	0.022	0.026	0.00572702
Kidney Disease	Rio Rancho	0.028	0.019	0.042	0.024	0.0305	0.00572547
Stroke	Palmdale	0.029	0.018	0.044	0.025	0.034	0.00572293
Kidney Disease	Bryan	0.0295	0.021	0.041	0.02475	0.03225	0.00572131
Kidney Disease	Kenosha	0.028	0.017	0.042	0.0255	0.031	0.00571996
Cancer	South Gate	0.04	0.034	0.061	0.036	0.04025	0.00571494
Kidney Disease	Racine	0.03	0.02	0.044	0.028	0.0335	0.00569879
Chronic Asthma	Apple Valley	0.0975	0.088	0.103	0.09175	0.10225	0.00569622
Stroke	Longmont	0.024	0.016	0.035	0.02125	0.0285	0.00569055
COPD	Livermore	0.045	0.027	0.053	0.044	0.047	0.0056847
Chronic Asthma	Santa Ana	0.088	0.075	0.099	0.083	0.091	0.00567184
Stroke	Ann Arbor	0.02	0.005	0.027	0.016	0.023	0.00567056
Chronic Asthma	Missoula	0.0935	0.084	0.103	0.09	0.09725	0.00566863
COPD	Hayward	0.045	0.034	0.057	0.041	0.04825	0.00566379
Stroke	Midland	0.027	0.018	0.039	0.023	0.03125	0.0056631
Chronic Asthma	Turlock	0.097	0.088	0.106	0.0935	0.1	0.00565938
Kidney Disease	Perris	0.034	0.024	0.04	0.03	0.037	0.00565931
Stroke	Bridgeport	0.033	0.019	0.044	0.02925	0.03775	0.00565817
Stroke	Elizabeth	0.0305	0.024	0.049	0.029	0.035	0.00565685
Stroke	Somerville	0.017	0.008	0.025	0.013	0.022	0.00565483
Stroke	Davie	0.026	0.019	0.042	0.024	0.028	0.00564042
Kidney Disease	Medford	0.031	0.026	0.048	0.02975	0.034	0.00562396
Chronic Asthma	Lynn	0.118	0.108	0.131	0.113	0.12175	0.00561923
Kidney Disease	Norman	0.0265	0.017	0.042	0.02275	0.029	0.00561496
Kidney Disease	Fort Smith	0.036	0.024	0.043	0.03	0.039	0.00560357
Stroke	Plano	0.02	0.008	0.032	0.017	0.02425	0.00559534
Kidney Disease	Federal Way	0.028	0.02	0.041	0.025	0.032	0.0055903
Kidney Disease	St. George	0.031	0.024	0.044	0.03	0.036	0.0055896
Cancer	Camden	0.044	0.035	0.058	0.04	0.0465	0.00558664
Stroke	Everett	0.0285	0.019	0.043	0.02425	0.03175	0.00558625
Kidney Disease	Cary	0.02	0.014	0.039	0.0185	0.0235	0.00557951
Kidney Disease	Evanston	0.025	0.012	0.038	0.0215	0.027	0.00556835
Stroke	Carrollton	0.024	0.014	0.038	0.021	0.027	0.00556827
Heart Disease	Alameda	0.044	0.03	0.052	0.0415	0.0475	0.00556776
Chronic Asthma	Boca Raton	0.075	0.065	0.096	0.0725	0.077	0.00556776
Kidney Disease	Apple Valley	0.0345	0.03	0.048	0.03275	0.039	0.00556708
Kidney Disease	Des Moines	0.027	0.02	0.054	0.025	0.031	0.00556478
Kidney Disease	Bloomington	0.026	0.013	0.047	0.022	0.029	0.0055615
Kidney Disease	Scottsdale	0.033	0.022	0.046	0.03	0.03675	0.00554738
Kidney Disease	Denton	0.023	0.016	0.042	0.0215	0.026	0.00554032
Kidney Disease	Fontana	0.028	0.019	0.048	0.0245	0.032	0.0055378
Chronic Asthma	Orange	0.0845	0.072	0.092	0.07925	0.08775	0.00553715
Kidney Disease	Albuquerque	0.03	0.017	0.043	0.027	0.033	0.00553053
Chronic Asthma	Sioux Falls	0.085	0.072	0.091	0.08	0.088	0.00553042
Kidney Disease	Murfreesboro	0.022	0.013	0.036	0.019	0.026	0.00551876
Stroke	Scottsdale	0.0265	0.015	0.039	0.024	0.03075	0.00551007
Stroke	Gresham	0.032	0.021	0.041	0.027	0.033	0.00550757
Heart Disease	Bellflower	0.0455	0.038	0.058	0.04225	0.047	0.00550134
Kidney Disease	Dearborn	0.0345	0.026	0.044	0.02975	0.03925	0.00550033
Chronic Asthma	Modesto	0.0975	0.088	0.113	0.095	0.102	0.00549536
Chronic Asthma	Santa Fe	0.09	0.081	0.106	0.087	0.092	0.00548205
Chronic Asthma	Surprise	0.1035	0.089	0.108	0.1005	0.10625	0.00547372
Kidney Disease	Plantation	0.027	0.018	0.041	0.024	0.029	0.00546921
Kidney Disease	West Covina	0.028	0.024	0.048	0.0265	0.029	0.00546799
Stroke	Union City	0.026	0.013	0.044	0.024	0.03	0.00546736
Stroke	Riverside	0.026	0.008	0.036	0.0225	0.029	0.00546425
Stroke	Appleton	0.0265	0.017	0.037	0.021	0.0285	0.00545585
Kidney Disease	Killeen	0.024	0.016	0.033	0.021	0.0305	0.00545403
Kidney Disease	San Marcos	0.027	0.018	0.04	0.0235	0.028	0.00544352
Stroke	Anaheim	0.026	0.011	0.037	0.022	0.029	0.00542739
Kidney Disease	Palm Bay	0.033	0.02	0.044	0.03075	0.038	0.00542679
Stroke	Cambridge	0.0165	0.005	0.029	0.01375	0.0205	0.00542656
Kidney Disease	Lewisville	0.02	0.013	0.031	0.018	0.026	0.00542436
Kidney Disease	Sioux Falls	0.025	0.015	0.036	0.022	0.028	0.00542309
Kidney Disease	Paterson	0.037	0.028	0.054	0.035	0.039	0.00541952
COPD	San Leandro	0.051	0.039	0.057	0.047	0.0545	0.00541603
Stroke	Hoover	0.024	0.012	0.038	0.02	0.026	0.00541387
Stroke	Cranston	0.028	0.022	0.041	0.026	0.034	0.00541376
Stroke	Modesto	0.0325	0.021	0.047	0.02925	0.035	0.00541281
Kidney Disease	Longview	0.034	0.024	0.044	0.029	0.039	0.00541207
Stroke	Carson	0.029	0.025	0.042	0.026	0.0315	0.00540846
Chronic Asthma	San Leandro	0.088	0.078	0.097	0.0835	0.0915	0.0054063
Kidney Disease	Chesapeake	0.027	0.021	0.045	0.024	0.03	0.00540551
Kidney Disease	Pasadena	0.03	0.018	0.042	0.026	0.033	0.00540137
Chronic Asthma	Lewisville	0.084	0.073	0.093	0.081	0.088	0.00539796
Stroke	Whittier	0.024	0.02	0.045	0.023	0.026	0.00539726
Kidney Disease	Ogden	0.03	0.013	0.039	0.02775	0.03225	0.00539306
Chronic Asthma	Quincy	0.099	0.088	0.109	0.09375	0.10125	0.00539273
COPD	Fishers	0.042	0.034	0.05	0.04	0.046	0.00538516
Chronic Asthma	Wyoming	0.1065	0.095	0.114	0.1045	0.1095	0.00538414
Chronic Asthma	Chino Hills	0.074	0.068	0.085	0.0705	0.07775	0.00538413
Kidney Disease	Sparks	0.027	0.02	0.038	0.024	0.032	0.00536922
Kidney Disease	Salt Lake City	0.023	0.014	0.037	0.021	0.02875	0.00536807
Kidney Disease	Tacoma	0.03	0.018	0.042	0.0265	0.034	0.00536795
Stroke	Anchorage	0.023	0.007	0.036	0.021	0.025	0.00536619
Stroke	Boise City	0.025	0.016	0.045	0.022	0.028	0.00535903
Chronic Asthma	Fargo	0.084	0.076	0.097	0.083	0.088	0.00533916
Chronic Asthma	Perris	0.094	0.087	0.104	0.092	0.099	0.00533333
Kidney Disease	Fullerton	0.028	0.013	0.035	0.02425	0.03075	0.00533003
Chronic Asthma	Elk Grove	0.096	0.088	0.105	0.09275	0.101	0.00532241
Chronic Asthma	Farmington Hills	0.095	0.089	0.108	0.09125	0.09925	0.00532108
Kidney Disease	Escondido	0.029	0.018	0.046	0.027	0.032	0.00530616
Chronic Asthma	Boise City	0.092	0.083	0.108	0.089	0.095	0.00530561
Chronic Asthma	Anaheim	0.083	0.072	0.095	0.0795	0.087	0.0053013
Kidney Disease	Vancouver	0.029	0.02	0.044	0.0255	0.033	0.00530085
Chronic Asthma	Killeen	0.094	0.084	0.103	0.0885	0.0975	0.00529581
Kidney Disease	Palm Coast	0.037	0.028	0.046	0.0345	0.041	0.0052897
Chronic Asthma	Fontana	0.091	0.081	0.102	0.086	0.093	0.00528753
Chronic Asthma	Buena Park	0.08	0.068	0.087	0.07775	0.08275	0.00528291
Kidney Disease	Allentown	0.0355	0.028	0.048	0.03225	0.038	0.00528219
COPD	Daly City	0.0345	0.03	0.055	0.032	0.03625	0.0052803
Chronic Asthma	Auburn	0.102	0.094	0.113	0.1005	0.1055	0.00527545
Chronic Asthma	Rialto	0.094	0.085	0.105	0.0925	0.09925	0.00526886
Chronic Asthma	McKinney	0.079	0.074	0.094	0.07725	0.0835	0.00526608
Chronic Asthma	Broken Arrow	0.098	0.088	0.11	0.095	0.101	0.00526605
Stroke	Lynwood	0.0275	0.023	0.041	0.02525	0.029	0.00525463
Kidney Disease	El Cajon	0.031	0.023	0.045	0.027	0.03425	0.00524972
Kidney Disease	Topeka	0.0325	0.021	0.042	0.028	0.035	0.00523882
Stroke	Elk Grove	0.023	0.018	0.041	0.021	0.027	0.00523824
Chronic Asthma	Avondale	0.104	0.093	0.114	0.101	0.107	0.00523359
Stroke	Overland Park	0.0215	0.012	0.031	0.018	0.026	0.00522164
Kidney Disease	Salem	0.029	0.023	0.05	0.027	0.032	0.00521663
Kidney Disease	Palmdale	0.031	0.022	0.043	0.028	0.035	0.00520871
Kidney Disease	Beaverton	0.024	0.014	0.035	0.02	0.027	0.00519679
Stroke	Olathe	0.0205	0.011	0.034	0.016	0.02325	0.00519501
Kidney Disease	Rochester Hills	0.025	0.019	0.043	0.02275	0.0275	0.0051921
Kidney Disease	Rialto	0.031	0.025	0.044	0.02875	0.0345	0.00519127
Stroke	Billings	0.029	0.019	0.041	0.026	0.0325	0.00516894
Kidney Disease	Bellingham	0.027	0.019	0.041	0.026	0.029	0.00515994
Chronic Asthma	Redwood City	0.084	0.07	0.092	0.08175	0.088	0.00515956
Stroke	Mountain View	0.0175	0.012	0.029	0.01475	0.02175	0.0051565
Chronic Asthma	Pembroke Pines	0.079	0.073	0.091	0.076	0.083	0.0051559
COPD	Alhambra	0.0385	0.032	0.052	0.03575	0.0435	0.00515318
Heart Disease	Baldwin Park	0.0445	0.033	0.053	0.043	0.049	0.00515035
Kidney Disease	Miramar	0.0295	0.022	0.038	0.02375	0.033	0.00514943
Kidney Disease	Lowell	0.027	0.023	0.048	0.026	0.031	0.0051436
COPD	Santa Monica	0.04	0.031	0.05	0.037	0.043	0.00513673
Chronic Asthma	Sunnyvale	0.07	0.064	0.085	0.06675	0.07325	0.00513057
Chronic Asthma	Hesperia	0.097	0.086	0.106	0.09275	0.09925	0.0051247
COPD	Plymouth	0.036	0.026	0.048	0.0325	0.038	0.00512231
Kidney Disease	Arlington	0.027	0.017	0.037	0.023	0.032	0.00511734
Chronic Asthma	Tracy	0.094	0.082	0.099	0.08825	0.095	0.00510978
Chronic Asthma	Garden Grove	0.0795	0.068	0.087	0.07575	0.083	0.00510897
Kidney Disease	Scranton	0.034	0.027	0.05	0.031	0.037	0.00510516
Stroke	Coral Springs	0.026	0.017	0.04	0.02325	0.03025	0.00510445
Stroke	Bend	0.025	0.019	0.037	0.021	0.028	0.00510125
Chronic Asthma	Cranston	0.113	0.106	0.123	0.11	0.117	0.00509902
Kidney Disease	Green Bay	0.029	0.018	0.041	0.027	0.031	0.0050918
Kidney Disease	Round Rock	0.021	0.015	0.039	0.01875	0.02375	0.00508764
Chronic Asthma	Cheyenne	0.0955	0.087	0.109	0.093	0.1	0.00508593
Kidney Disease	Hillsboro	0.022	0.013	0.032	0.019	0.025	0.00508078
Chronic Asthma	Nampa	0.1005	0.096	0.111	0.0985	0.106	0.00507959
Chronic Asthma	Overland Park	0.083	0.074	0.099	0.07975	0.085	0.00507702
Stroke	Arvada	0.023	0.013	0.039	0.022	0.028	0.00507501
Stroke	Napa	0.027	0.022	0.041	0.024	0.029	0.00506858
Kidney Disease	Midland	0.027	0.02	0.039	0.02475	0.031	0.00505621
Cancer	Miramar	0.047	0.034	0.051	0.04	0.049	0.00504645
Chronic Asthma	Grand Prairie	0.089	0.08	0.099	0.086	0.093	0.00504454
Chronic Asthma	Pharr	0.081	0.073	0.086	0.075	0.084	0.00502494
Stroke	Hawthorne	0.028	0.02	0.045	0.025	0.029	0.00502138
Chronic Asthma	Sparks	0.098	0.092	0.111	0.096	0.102	0.00501569
Stroke	Manchester	0.029	0.021	0.042	0.025	0.032	0.00501156
Cancer	Allen	0.049	0.043	0.058	0.0465	0.053	0.00500727
Kidney Disease	Southfield	0.035	0.028	0.049	0.033	0.039	0.00498773
Stroke	Sterling Heights	0.033	0.024	0.045	0.03	0.035	0.00498259
Kidney Disease	Bolingbrook	0.024	0.018	0.04	0.021	0.026	0.0049742
Chronic Asthma	Everett	0.103	0.094	0.116	0.099	0.106	0.00497192
Stroke	Tracy	0.025	0.018	0.032	0.01925	0.028	0.00497079
Kidney Disease	Berkeley	0.024	0.007	0.031	0.022	0.027	0.00494362
Kidney Disease	West Valley City	0.028	0.018	0.037	0.0245	0.031	0.00494196
Kidney Disease	Sugar Land	0.0235	0.013	0.033	0.02175	0.026	0.00493288
Chronic Asthma	Bellevue	0.083	0.069	0.092	0.07875	0.084	0.00492805
Chronic Asthma	San Marcos	0.0895	0.079	0.098	0.08625	0.091	0.00492582
Kidney Disease	Portland	0.024	0.015	0.041	0.022	0.028	0.00492319
Chronic Asthma	Reading	0.111	0.098	0.119	0.107	0.115	0.00492248
Kidney Disease	Fargo	0.025	0.011	0.031	0.022	0.027	0.00492037
Kidney Disease	Folsom	0.0205	0.016	0.033	0.019	0.02475	0.00491935
COPD	Boulder	0.033	0.019	0.042	0.031	0.037	0.00491771
Kidney Disease	Richardson	0.026	0.012	0.032	0.0235	0.027	0.00491685
Chronic Asthma	Midland	0.083	0.077	0.095	0.07975	0.087	0.00491596
Kidney Disease	Irvine	0.021	0.012	0.037	0.019	0.025	0.00491388
Kidney Disease	Farmington Hills	0.027	0.019	0.038	0.026	0.0325	0.00491244
Kidney Disease	Carrollton	0.025	0.018	0.039	0.022	0.028	0.00491191
Chronic Asthma	Alameda	0.0845	0.073	0.094	0.084	0.087	0.00490578
Kidney Disease	Springdale	0.029	0.021	0.038	0.02725	0.031	0.00489674
Kidney Disease	Mesquite	0.0285	0.02	0.039	0.02475	0.033	0.00489602
Stroke	Iowa City	0.021	0.011	0.028	0.017	0.023	0.00489598
Kidney Disease	Lincoln	0.025	0.012	0.034	0.02125	0.028	0.00489494
Stroke	Centennial	0.0205	0.01	0.03	0.019	0.023	0.00488749
COPD	Newton	0.0425	0.033	0.05	0.038	0.04575	0.00488696
Kidney Disease	Virginia Beach	0.025	0.008	0.043	0.022	0.028	0.00488516
Chronic Asthma	Roswell	0.0765	0.073	0.091	0.07475	0.081	0.00488365
Kidney Disease	Hesperia	0.0335	0.021	0.039	0.03075	0.0365	0.0048781
Chronic Asthma	Coral Springs	0.083	0.076	0.095	0.081	0.08675	0.00487632
Chronic Asthma	Federal Way	0.099	0.089	0.106	0.096	0.103	0.00487505
Stroke	Norwalk	0.025	0.021	0.048	0.0235	0.0265	0.00486768
Stroke	Costa Mesa	0.024	0.015	0.031	0.021	0.027	0.00486484
Kidney Disease	Provo	0.022	0.015	0.031	0.017	0.026	0.0048647
Chronic Asthma	Waukesha	0.091	0.086	0.104	0.08775	0.094	0.00486096
Chronic Asthma	Chino	0.083	0.07	0.09	0.0805	0.08675	0.00486047
Kidney Disease	Riverside	0.03	0.015	0.038	0.026	0.032	0.00485958
Stroke	San Jose	0.022	0.007	0.04	0.02	0.024	0.00485415
Cancer	Tracy	0.0485	0.043	0.057	0.04425	0.05	0.00484541
Chronic Asthma	Upland	0.085	0.079	0.093	0.082	0.091	0.00481877
Chronic Asthma	Roseville	0.09	0.078	0.1	0.088	0.094	0.00481556
Stroke	Arlington Heights	0.024	0.017	0.036	0.023	0.02775	0.0048125
Kidney Disease	Gilbert	0.024	0.017	0.048	0.02175	0.02525	0.0048119
COPD	Sandy	0.04	0.032	0.053	0.038	0.043	0.00480902
Chronic Asthma	Schaumburg	0.078	0.068	0.088	0.075	0.08025	0.00480866
Chronic Asthma	Sterling Heights	0.105	0.095	0.114	0.102	0.10875	0.00480849
Stroke	Stamford	0.023	0.015	0.036	0.022	0.026	0.00479583
Kidney Disease	Whittier	0.028	0.025	0.047	0.027	0.029	0.00479047
COPD	Bellflower	0.05	0.041	0.06	0.04525	0.052	0.00478731
Stroke	Gilbert	0.018	0.011	0.041	0.015	0.01925	0.00478121
Kidney Disease	Antioch	0.0295	0.021	0.037	0.02475	0.033	0.00477824
Kidney Disease	Hollywood	0.033	0.026	0.047	0.03	0.036	0.00477599
Chronic Asthma	Arvada	0.093	0.086	0.112	0.091	0.096	0.00477585
Stroke	Kent	0.028	0.018	0.036	0.025	0.0305	0.00477567
Kidney Disease	Burlington	0.023	0.012	0.03	0.0205	0.025	0.00475968
Chronic Asthma	Carlsbad	0.0825	0.064	0.086	0.08075	0.085	0.00475588
Stroke	Huntington Beach	0.0255	0.016	0.038	0.022	0.02775	0.00474454
Stroke	Citrus Heights	0.028	0.024	0.041	0.0255	0.032	0.00473612
Stroke	Newport Beach	0.0235	0.018	0.033	0.02125	0.02775	0.00473376
Kidney Disease	Independence	0.0335	0.022	0.043	0.03	0.035	0.00473141
Kidney Disease	Port St. Lucie	0.033	0.026	0.043	0.03	0.037	0.00472884
Kidney Disease	Quincy	0.025	0.022	0.04	0.023	0.02825	0.00472702
COPD	Roswell	0.05	0.042	0.057	0.04475	0.052	0.00472582
Stroke	Spokane Valley	0.032	0.023	0.042	0.0295	0.0345	0.00472358
Stroke	Wyoming	0.03	0.022	0.038	0.02725	0.03375	0.00471437
Kidney Disease	Anaheim	0.029	0.015	0.039	0.025	0.032	0.0047131
Stroke	Salinas	0.028	0.019	0.04	0.024	0.03	0.0047109
Kidney Disease	Carmel	0.021	0.015	0.033	0.02	0.0255	0.00470865
Chronic Asthma	Spokane Valley	0.109	0.101	0.122	0.1075	0.112	0.0047085
Chronic Asthma	Redding	0.1	0.089	0.108	0.096	0.1035	0.004708
Stroke	Frisco	0.015	0.01	0.035	0.013	0.018	0.00470694
Stroke	Vista	0.025	0.018	0.039	0.0225	0.027	0.00470607
Chronic Asthma	Visalia	0.093	0.087	0.104	0.09	0.095	0.00468584
COPD	South Gate	0.048	0.042	0.058	0.044	0.052	0.00468368
Stroke	Manteca	0.029	0.021	0.038	0.027	0.032	0.00468021
Chronic Asthma	Lakewood	0.091	0.081	0.102	0.088	0.094	0.00468015
Kidney Disease	Bridgeport	0.032	0.021	0.042	0.029	0.036	0.0046747
Kidney Disease	Eugene	0.027	0.015	0.04	0.0255	0.0305	0.00467433
COPD	Cicero	0.0585	0.051	0.066	0.057	0.0625	0.00465788
Heart Disease	Carson	0.048	0.044	0.062	0.046	0.052	0.00464657
Stroke	Garden Grove	0.028	0.022	0.045	0.026	0.031	0.00464314
Stroke	Brooklyn Park	0.025	0.017	0.034	0.023	0.026	0.00463681
Kidney Disease	Orange	0.028	0.021	0.043	0.0245	0.029	0.00463299
Kidney Disease	Cedar Rapids	0.026	0.018	0.041	0.024	0.02925	0.00462361
Stroke	Warwick	0.029	0.025	0.042	0.027	0.032	0.00462035
Stroke	Burbank	0.024	0.02	0.04	0.0225	0.026	0.00461224
Heart Disease	Downey	0.045	0.035	0.055	0.042	0.048	0.00461106
Kidney Disease	Alexandria	0.022	0.013	0.032	0.018	0.025	0.00460603
Chronic Asthma	Riverside	0.09	0.081	0.1	0.0865	0.093	0.00460596
Chronic Asthma	Port St. Lucie	0.087	0.075	0.095	0.085	0.089	0.00460435
Stroke	Sandy Springs	0.023	0.014	0.03	0.018	0.02525	0.00460435
Chronic Asthma	Newton	0.093	0.087	0.106	0.08925	0.09575	0.00459611
Kidney Disease	Mountain View	0.021	0.016	0.031	0.019	0.02475	0.00458372
Kidney Disease	Everett	0.03	0.021	0.041	0.02625	0.032	0.00458039
Chronic Asthma	Moreno Valley	0.095	0.086	0.108	0.09175	0.098	0.00457911
Kidney Disease	Inglewood	0.0345	0.029	0.047	0.033	0.038	0.0045607
Kidney Disease	Somerville	0.019	0.012	0.026	0.016	0.023	0.00455324
Kidney Disease	Westland	0.03	0.026	0.041	0.029	0.034	0.00455229
Kidney Disease	Modesto	0.032	0.024	0.045	0.03	0.036	0.00455073
Stroke	Layton	0.021	0.013	0.029	0.01725	0.02375	0.00454462
Obesity	Redondo Beach	0.196	0.189	0.206	0.195	0.198	0.00454324
Heart Disease	Buena Park	0.0435	0.036	0.052	0.0415	0.04725	0.00452183
Heart Disease	Chino Hills	0.0335	0.027	0.042	0.0305	0.03625	0.00451664
COPD	Torrance	0.042	0.03	0.048	0.038	0.044	0.00451575
Chronic Asthma	Odessa	0.086	0.08	0.099	0.08475	0.088	0.00451086
Kidney Disease	Costa Mesa	0.026	0.018	0.033	0.023	0.03	0.00450481
Kidney Disease	Rapid City	0.029	0.017	0.037	0.028	0.032	0.00450146
Kidney Disease	Hoover	0.025	0.015	0.036	0.022	0.026	0.00450111
Chronic Asthma	West Covina	0.079	0.07	0.087	0.0755	0.0815	0.00449851
Kidney Disease	Plano	0.022	0.012	0.032	0.019	0.025	0.0044901
Kidney Disease	Cambridge	0.02	0.01	0.029	0.01675	0.02225	0.00448643
Kidney Disease	Redding	0.033	0.028	0.044	0.0305	0.035	0.00448359
Stroke	Broken Arrow	0.027	0.018	0.039	0.025	0.031	0.00447734
Stroke	Orem	0.021	0.009	0.028	0.0195	0.026	0.00447655
Chronic Asthma	Torrance	0.078	0.065	0.085	0.074	0.07975	0.00445617
Kidney Disease	New Rochelle	0.03	0.024	0.038	0.0255	0.0325	0.004454
Kidney Disease	Lynwood	0.0325	0.028	0.043	0.03025	0.03475	0.00444722
Kidney Disease	Longmont	0.025	0.019	0.033	0.0225	0.029	0.00443582
Stroke	League City	0.0205	0.016	0.031	0.0185	0.024	0.00443386
Chronic Asthma	Arlington Heights	0.078	0.072	0.096	0.077	0.079	0.00443129
Kidney Disease	Mount Vernon	0.0345	0.027	0.044	0.032	0.03625	0.00443075
Kidney Disease	St. Joseph	0.0305	0.02	0.039	0.029	0.033	0.00442797
Stroke	Lakewood	0.025	0.014	0.035	0.023	0.028	0.00442472
COPD	Baldwin Park	0.042	0.033	0.049	0.04025	0.04575	0.00440884
Chronic Asthma	Scottsdale	0.094	0.085	0.108	0.093	0.098	0.00440649
Cancer	Meridian	0.058	0.053	0.063	0.05525	0.06075	0.00439697
Kidney Disease	Newport Beach	0.0265	0.021	0.035	0.024	0.02975	0.00439251
Chronic Asthma	Irvine	0.075	0.068	0.085	0.072	0.0775	0.0043883
Stroke	Clifton	0.0265	0.022	0.042	0.02575	0.02725	0.00438511
Kidney Disease	Tracy	0.027	0.021	0.033	0.022	0.02975	0.00436268
Heart Disease	South Gate	0.0475	0.042	0.058	0.04575	0.049	0.00435618
Kidney Disease	College Station	0.017	0.012	0.026	0.015	0.02125	0.00435391
Kidney Disease	Overland Park	0.0225	0.015	0.031	0.019	0.026	0.00434484
Stroke	Chino	0.022	0.016	0.031	0.01925	0.02475	0.00434049
Stroke	Allen	0.017	0.015	0.027	0.016	0.021	0.0043317
Kidney Disease	Elizabeth	0.0325	0.027	0.047	0.03	0.034	0.00432951
Chronic Asthma	Costa Mesa	0.086	0.076	0.095	0.084	0.088	0.00432936
Stroke	Sunnyvale	0.018	0.011	0.031	0.01575	0.022	0.00432095
Kidney Disease	San Jose	0.0245	0.011	0.04	0.023	0.027	0.0043157
Stroke	Edmond	0.023	0.018	0.033	0.02025	0.02675	0.00431373
Chronic Asthma	Burbank	0.086	0.081	0.096	0.084	0.0885	0.00429219
Chronic Asthma	Daly City	0.0715	0.063	0.08	0.069	0.07425	0.00428584
Chronic Asthma	West Valley City	0.099	0.091	0.105	0.095	0.102	0.00428113
Cancer	Chino Hills	0.048	0.044	0.057	0.04625	0.0515	0.00426875
Kidney Disease	Cranston	0.027	0.021	0.037	0.026	0.031	0.00426856
Chronic Asthma	Appleton	0.0955	0.087	0.102	0.09275	0.0975	0.00426797
Chronic Asthma	Bend	0.1025	0.096	0.11	0.1015	0.10475	0.00426401
Stroke	Johns Creek	0.019	0.016	0.028	0.017	0.02075	0.00426073
Chronic Asthma	Manteca	0.096	0.086	0.101	0.091	0.098	0.00425562
Kidney Disease	Centennial	0.023	0.014	0.03	0.02075	0.025	0.00425556
Chronic Asthma	Warwick	0.115	0.107	0.125	0.113	0.117	0.00425329
Stroke	Elgin	0.025	0.016	0.032	0.023	0.027	0.00425245
Kidney Disease	Davenport	0.029	0.022	0.042	0.027	0.0305	0.00424872
Stroke	Santa Clarita	0.021	0.014	0.038	0.019	0.025	0.00424471
Stroke	Cheyenne	0.0285	0.017	0.033	0.025	0.03	0.00424068
Stroke	Santa Ana	0.026	0.017	0.04	0.024	0.028	0.00423785
Chronic Asthma	Johns Creek	0.073	0.064	0.083	0.07225	0.075	0.00423746
Kidney Disease	Appleton	0.0265	0.019	0.034	0.022	0.028	0.0042373
Stroke	Ontario	0.025	0.014	0.033	0.02375	0.028	0.00423682
Stroke	Livonia	0.029	0.023	0.043	0.028	0.0325	0.0042363
Stroke	Rancho Cucamonga	0.023	0.015	0.031	0.02	0.02525	0.00422702
Chronic Asthma	Oceanside	0.0895	0.078	0.099	0.08625	0.091	0.00422454
Stroke	Santa Clara	0.0205	0.009	0.024	0.0165	0.022	0.00422218
Chronic Asthma	Round Rock	0.081	0.072	0.091	0.078	0.08325	0.00422188
Kidney Disease	Renton	0.025	0.02	0.036	0.023	0.028	0.00421911
Stroke	Upland	0.026	0.016	0.035	0.023	0.027	0.00420958
Chronic Asthma	San Angelo	0.0855	0.078	0.094	0.083	0.08875	0.004206
Stroke	Danbury	0.025	0.013	0.029	0.023	0.0275	0.00420544
Heart Disease	Cicero	0.0515	0.042	0.057	0.04775	0.05325	0.00417931
Kidney Disease	Elk Grove	0.025	0.02	0.039	0.023	0.028	0.00414295
Chronic Asthma	San Mateo	0.0795	0.074	0.091	0.07625	0.08275	0.00413261
Kidney Disease	Gresham	0.029	0.022	0.037	0.027	0.031	0.00412634
Kidney Disease	Huntington Beach	0.027	0.019	0.039	0.024	0.02875	0.00412275
Stroke	Alhambra	0.027	0.022	0.036	0.024	0.03025	0.00411512
COPD	Alameda	0.043	0.035	0.049	0.04	0.046	0.0041069
Chronic Asthma	Huntington Beach	0.083	0.074	0.096	0.08	0.085	0.00410679
Kidney Disease	Sioux City	0.03	0.024	0.041	0.028	0.032	0.00410495
Stroke	Thousand Oaks	0.025	0.019	0.036	0.022	0.02625	0.00410494
Kidney Disease	Chino	0.025	0.019	0.033	0.02225	0.027	0.00409048
Cancer	Baldwin Park	0.041	0.035	0.051	0.03925	0.043	0.00409048
Kidney Disease	Salinas	0.032	0.025	0.042	0.028	0.034	0.0040896
Stroke	Palatine	0.0215	0.016	0.032	0.01825	0.023	0.00408764
Kidney Disease	Anchorage	0.024	0.011	0.034	0.022	0.025	0.00406778
Stroke	O'Fallon	0.0215	0.014	0.03	0.019	0.02425	0.00406364
Chronic Asthma	Pleasanton	0.0815	0.071	0.085	0.08	0.08375	0.00405457
Stroke	Tustin	0.021	0.015	0.028	0.018	0.023	0.00405096
Stroke	Waukesha	0.0235	0.016	0.033	0.02	0.026	0.00405067
Chronic Asthma	Rancho Cucamonga	0.0855	0.079	0.095	0.084	0.08825	0.00404914
Kidney Disease	Boise City	0.026	0.019	0.041	0.024	0.029	0.00404607
Obesity	Fishers	0.276	0.272	0.285	0.275	0.278	0.00404489
Kidney Disease	Davie	0.026	0.021	0.037	0.024	0.027	0.0040444
Chronic Asthma	Rio Rancho	0.096	0.088	0.103	0.0955	0.0995	0.00403909
Chronic Asthma	Palatine	0.079	0.071	0.085	0.077	0.081	0.00403556
Kidney Disease	Ann Arbor	0.023	0.012	0.029	0.019	0.024	0.00402854
Chronic Asthma	Springdale	0.0945	0.087	0.101	0.0915	0.096	0.00402738
Kidney Disease	Billings	0.028	0.021	0.038	0.025	0.031	0.0040128
Kidney Disease	Olathe	0.021	0.014	0.031	0.018	0.024	0.00399388
Kidney Disease	Tustin	0.024	0.018	0.03	0.021	0.027	0.00399037
Kidney Disease	Norwalk	0.027	0.024	0.043	0.026	0.029	0.00398558
Kidney Disease	Sandy Springs	0.0245	0.017	0.031	0.02	0.02625	0.00398517
Kidney Disease	Warren	0.033	0.028	0.047	0.032	0.036	0.0039829
Chronic Asthma	St. George	0.091	0.087	0.098	0.088	0.095	0.00397589
Cancer	Lynwood	0.036	0.03	0.043	0.034	0.03875	0.00397213
Stroke	Naperville	0.019	0.011	0.029	0.01675	0.02125	0.00396952
Kidney Disease	Ontario	0.029	0.017	0.036	0.02775	0.03125	0.00396443
Stroke	Kennewick	0.0305	0.025	0.038	0.0285	0.03375	0.00395858
Kidney Disease	Napa	0.0285	0.024	0.039	0.026	0.03	0.00395784
Kidney Disease	Missouri City	0.0255	0.021	0.032	0.0215	0.028	0.003937
Chronic Asthma	Santa Clarita	0.088	0.078	0.099	0.086	0.0895	0.00391916
Chronic Asthma	Bellflower	0.0925	0.086	0.099	0.08925	0.0955	0.00391411
Stroke	Moreno Valley	0.0275	0.019	0.04	0.026	0.029	0.00390452
Stroke	Parma	0.0345	0.028	0.041	0.03025	0.036	0.00389722
Chronic Asthma	Vacaville	0.096	0.089	0.101	0.09375	0.09875	0.00389196
Chronic Asthma	Pearland	0.0795	0.074	0.09	0.078	0.08025	0.00388763
Kidney Disease	Arvada	0.024	0.016	0.037	0.024	0.028	0.00386344
Stroke	Meridian	0.022	0.019	0.028	0.0205	0.02425	0.00386221
Chronic Asthma	Mountain View	0.0745	0.069	0.085	0.073	0.0765	0.00385903
Stroke	Loveland	0.028	0.021	0.036	0.026	0.029	0.0038582
Kidney Disease	Coral Springs	0.0255	0.018	0.036	0.023	0.02775	0.00385507
Kidney Disease	Arlington Heights	0.025	0.02	0.035	0.024	0.028	0.00385
Kidney Disease	Frisco	0.017	0.014	0.034	0.016	0.02	0.00384969
Chronic Asthma	Palm Coast	0.086	0.079	0.091	0.084	0.089	0.0038446
Kidney Disease	Bend	0.025	0.022	0.035	0.02275	0.028	0.00384057
Kidney Disease	Kent	0.028	0.021	0.036	0.026	0.0305	0.00383429
Stroke	Bellevue	0.022	0.014	0.03	0.019	0.024	0.00383316
Chronic Asthma	Sandy	0.091	0.085	0.101	0.089	0.094	0.00383275
Stroke	West Jordan	0.019	0.013	0.027	0.016	0.0215	0.00382518
Stroke	Pearland	0.0195	0.016	0.028	0.01775	0.02275	0.00380191
Kidney Disease	Layton	0.0235	0.017	0.03	0.02	0.025	0.00379585
Stroke	Deltona	0.037	0.03	0.045	0.033	0.038	0.00379338
Kidney Disease	Sunnyvale	0.022	0.015	0.031	0.019	0.025	0.00379013
Kidney Disease	Santa Clarita	0.024	0.017	0.038	0.022	0.027	0.00378944
Kidney Disease	Orem	0.024	0.014	0.03	0.0225	0.028	0.00378315
Kidney Disease	Sterling Heights	0.0305	0.024	0.04	0.02825	0.032	0.00378174
Chronic Asthma	Carmel	0.085	0.081	0.095	0.0845	0.089	0.00377586
Kidney Disease	Manchester	0.028	0.022	0.037	0.025	0.031	0.00377508
Kidney Disease	Compton	0.036	0.028	0.045	0.0345	0.039	0.00376615
Chronic Asthma	Longmont	0.091	0.085	0.097	0.088	0.094	0.00374559
Diabetes	Redondo Beach	0.062	0.056	0.069	0.061	0.065	0.00373308
Kidney Disease	Manteca	0.03	0.023	0.037	0.028	0.032	0.0037259
Kidney Disease	Vista	0.028	0.022	0.038	0.026	0.029	0.0037259
Stroke	San Ramon	0.018	0.011	0.025	0.0155	0.0195	0.00370714
Kidney Disease	Santa Clara	0.023	0.013	0.026	0.0205	0.025	0.00370708
Kidney Disease	Citrus Heights	0.028	0.024	0.038	0.0265	0.031	0.00369542
Stroke	Boulder	0.0175	0.005	0.022	0.0155	0.01925	0.00369524
Chronic Asthma	Thousand Oaks	0.085	0.08	0.099	0.083	0.088	0.00369112
Kidney Disease	Lakewood	0.027	0.017	0.035	0.025	0.029	0.00369056
Chronic Asthma	Corona	0.086	0.08	0.094	0.083	0.089	0.00368098
Kidney Disease	Stamford	0.025	0.018	0.034	0.024	0.027	0.00367514
Kidney Disease	Santa Ana	0.031	0.021	0.043	0.029	0.033	0.00365016
Chronic Asthma	O'Fallon	0.087	0.079	0.093	0.08475	0.089	0.00364764
Chronic Asthma	Napa	0.091	0.086	0.097	0.08925	0.09475	0.0036408
Kidney Disease	Moreno Valley	0.03	0.023	0.041	0.028	0.032	0.00362303
Kidney Disease	Rancho Cucamonga	0.025	0.019	0.032	0.02275	0.027	0.00361416
Kidney Disease	Elgin	0.027	0.019	0.032	0.026	0.029	0.00360231
Chronic Asthma	Meridian	0.0925	0.091	0.099	0.09175	0.0945	0.00359398
Stroke	Hayward	0.025	0.019	0.035	0.022	0.028	0.00359188
Kidney Disease	Garden Grove	0.0295	0.024	0.041	0.027	0.03125	0.00358867
Stroke	Milpitas	0.021	0.013	0.028	0.0195	0.0225	0.00357505
Stroke	Fremont	0.019	0.01	0.026	0.0175	0.021	0.00357192
Stroke	San Leandro	0.03	0.022	0.035	0.027	0.031	0.00356313
Chronic Asthma	Whittier	0.084	0.077	0.091	0.081	0.086	0.00354753
Kidney Disease	Spokane Valley	0.031	0.024	0.039	0.029	0.033	0.00354475
Kidney Disease	Johns Creek	0.021	0.018	0.028	0.01925	0.02275	0.00354019
Chronic Asthma	Livonia	0.101	0.096	0.112	0.1	0.103	0.00353994
Chronic Asthma	Naperville	0.08	0.074	0.088	0.07875	0.083	0.00353553
Chronic Asthma	Vista	0.091	0.087	0.102	0.089	0.09275	0.00353507
Chronic Asthma	Miami Beach	0.068	0.06	0.074	0.06475	0.07	0.00353123
Kidney Disease	League City	0.022	0.018	0.029	0.01975	0.025	0.0035291
Kidney Disease	Warwick	0.028	0.025	0.038	0.027	0.03	0.00352812
Kidney Disease	Burbank	0.026	0.023	0.039	0.025	0.028	0.00352013
Chronic Asthma	Davie	0.08	0.074	0.086	0.078	0.083	0.00352001
Heart Disease	Redondo Beach	0.036	0.03	0.044	0.033	0.038	0.00351553
Chronic Asthma	San Buenaventura (Ventura)	0.09	0.084	0.097	0.088	0.092	0.00350155
Chronic Asthma	Simi Valley	0.0895	0.083	0.097	0.087	0.092	0.00348999
Chronic Asthma	Citrus Heights	0.107	0.101	0.117	0.105	0.108	0.00348004
Chronic Asthma	Parma	0.095	0.087	0.1	0.093	0.09775	0.00347689
Kidney Disease	Brooklyn Park	0.025	0.019	0.032	0.023	0.026	0.0034678
Chronic Asthma	Frisco	0.075	0.07	0.085	0.073	0.078	0.00344299
Kidney Disease	Clifton	0.027	0.023	0.039	0.026	0.02825	0.00343936
Stroke	Mount Pleasant	0.023	0.016	0.026	0.0195	0.0245	0.00343511
Kidney Disease	Cheyenne	0.028	0.018	0.031	0.025	0.029	0.00343511
Kidney Disease	Kennewick	0.0305	0.026	0.038	0.02825	0.03275	0.00342983
Kidney Disease	Hawthorne	0.03	0.024	0.039	0.027	0.032	0.00342956
Kidney Disease	Thousand Oaks	0.027	0.022	0.036	0.025	0.02825	0.00342474
Chronic Asthma	Baytown	0.0855	0.079	0.091	0.083	0.088	0.00341709
Kidney Disease	Wyoming	0.029	0.023	0.034	0.02625	0.0315	0.00341297
COPD	Downey	0.044	0.038	0.051	0.041	0.046	0.00341007
Stroke	Livermore	0.022	0.012	0.029	0.0205	0.0225	0.00337604
Chronic Asthma	Gilbert	0.099	0.09	0.108	0.097	0.1	0.00336464
Chronic Asthma	Loveland	0.093	0.088	0.099	0.09	0.0945	0.00332666
Chronic Asthma	Clifton	0.083	0.076	0.088	0.08075	0.08525	0.00332415
Stroke	Temecula	0.0205	0.017	0.029	0.018	0.023	0.00331305
Kidney Disease	Waukesha	0.0245	0.018	0.032	0.022	0.027	0.00330032
Kidney Disease	Naperville	0.021	0.014	0.029	0.019	0.02325	0.00329956
Kidney Disease	Allen	0.019	0.018	0.027	0.018	0.022	0.00329738
Kidney Disease	Danbury	0.026	0.017	0.029	0.024	0.028	0.00329213
Kidney Disease	Upland	0.028	0.02	0.035	0.026	0.029	0.0032888
Kidney Disease	Bellevue	0.0245	0.018	0.031	0.02175	0.02625	0.00327569
Kidney Disease	Livonia	0.029	0.024	0.04	0.028	0.0305	0.00327322
Kidney Disease	Palatine	0.0235	0.019	0.032	0.02125	0.025	0.00327243
Kidney Disease	Broken Arrow	0.027	0.02	0.035	0.026	0.029	0.00325355
Kidney Disease	Edmond	0.024	0.021	0.032	0.02225	0.027	0.00325004
Chronic Asthma	Santa Monica	0.083	0.08	0.093	0.082	0.0845	0.00324713
Chronic Asthma	Ontario	0.089	0.082	0.095	0.087	0.091	0.00324286
Stroke	San Mateo	0.0235	0.018	0.029	0.02125	0.026	0.00324037
Chronic Asthma	South Gate	0.093	0.086	0.096	0.089	0.095	0.00323793
Stroke	Pleasanton	0.0205	0.012	0.025	0.019	0.02275	0.00321484
Kidney Disease	Pearland	0.0215	0.018	0.029	0.02	0.0235	0.00321455
Chronic Asthma	Orem	0.086	0.081	0.092	0.0835	0.0885	0.00319028
Chronic Asthma	Murrieta	0.088	0.082	0.095	0.0855	0.089	0.00318179
Kidney Disease	Alhambra	0.0295	0.025	0.036	0.02775	0.032	0.00317888
Chronic Asthma	Alhambra	0.0715	0.066	0.077	0.06975	0.07325	0.00317059
Kidney Disease	San Ramon	0.021	0.015	0.027	0.0185	0.022	0.00316679
Kidney Disease	Iowa City	0.022	0.016	0.027	0.019	0.023	0.0031646
Chronic Asthma	Cicero	0.0845	0.08	0.09	0.08175	0.08625	0.00316162
Kidney Disease	West Jordan	0.022	0.016	0.028	0.019	0.02375	0.00316125
Kidney Disease	Carson	0.031	0.028	0.038	0.029	0.034	0.00315023
Stroke	Simi Valley	0.023	0.019	0.032	0.02125	0.025	0.00313908
Chronic Asthma	West Jordan	0.096	0.09	0.102	0.09425	0.098	0.00311261
Chronic Asthma	Layton	0.09	0.084	0.096	0.089	0.09275	0.0031086
Chronic Asthma	Downey	0.085	0.08	0.092	0.083	0.086	0.00309685
Stroke	Santa Monica	0.022	0.017	0.027	0.02	0.025	0.00309593
Chronic Asthma	Centennial	0.0845	0.077	0.089	0.08275	0.08625	0.00309185
Stroke	Bellflower	0.027	0.022	0.034	0.02425	0.02875	0.00306413
Kidney Disease	Boulder	0.0205	0.011	0.025	0.019	0.022	0.0030637
Kidney Disease	Deltona	0.034	0.028	0.04	0.031	0.035	0.00305224
Chronic Asthma	Lake Forest	0.081	0.077	0.088	0.081	0.0835	0.00305193
Chronic Asthma	Plymouth	0.072	0.067	0.08	0.071	0.074	0.00305193
Kidney Disease	Fremont	0.022	0.014	0.028	0.021	0.023	0.00304361
Chronic Asthma	Cape Coral	0.082	0.075	0.088	0.08	0.084	0.00301638
Stroke	Plymouth	0.022	0.015	0.028	0.02	0.0225	0.00301109
Stroke	Daly City	0.0235	0.018	0.033	0.022	0.025	0.00301051
Kidney Disease	Milpitas	0.023	0.016	0.029	0.022	0.025	0.00299682
Chronic Asthma	Temecula	0.086	0.08	0.092	0.084	0.088	0.00292853
Kidney Disease	Loveland	0.028	0.023	0.033	0.0255	0.0285	0.00292282
Chronic Asthma	League City	0.082	0.078	0.089	0.0805	0.08325	0.00291807
Stroke	Newton	0.022	0.013	0.025	0.01925	0.023	0.00291548
Chronic Asthma	Livermore	0.088	0.085	0.096	0.087	0.091	0.00291497
Kidney Disease	Hayward	0.0275	0.022	0.036	0.02575	0.029	0.00291289
Kidney Disease	Parma	0.0305	0.026	0.035	0.02725	0.03175	0.00291139
Chronic Asthma	Hialeah	0.071	0.066	0.078	0.069	0.073	0.002879
Kidney Disease	San Mateo	0.027	0.021	0.031	0.024	0.028	0.00287482
Kidney Disease	Pleasanton	0.0225	0.016	0.027	0.022	0.025	0.00285549
Kidney Disease	Livermore	0.024	0.016	0.03	0.0225	0.025	0.00285518
Kidney Disease	O'Fallon	0.0215	0.015	0.027	0.02	0.023	0.00283772
Stroke	Redwood City	0.023	0.015	0.029	0.02075	0.024	0.00283772
Kidney Disease	San Leandro	0.03	0.024	0.035	0.028	0.0315	0.00280663
Stroke	Sandy	0.021	0.016	0.028	0.02	0.024	0.00278388
Kidney Disease	Temecula	0.0235	0.02	0.03	0.02175	0.025	0.0027314
Kidney Disease	Santa Monica	0.025	0.02	0.029	0.023	0.027	0.00272523
Kidney Disease	Mount Pleasant	0.024	0.018	0.026	0.0215	0.025	0.00272029
Stroke	Torrance	0.024	0.018	0.029	0.022	0.026	0.00270483
Stroke	Roswell	0.023	0.019	0.029	0.0215	0.02425	0.00268328
Chronic Asthma	Mount Pleasant	0.082	0.077	0.086	0.0805	0.0845	0.0026765
Chronic Asthma	Mission Viejo	0.083	0.076	0.088	0.082	0.084	0.00265653
Stroke	Buena Park	0.024	0.02	0.03	0.023	0.02525	0.00264575
Kidney Disease	Buena Park	0.0265	0.024	0.033	0.02575	0.02825	0.00264002
Kidney Disease	Meridian	0.0235	0.022	0.028	0.02275	0.025	0.00262996
Chronic Asthma	Palm Bay	0.088	0.083	0.092	0.08675	0.09025	0.00261964
Kidney Disease	Redwood City	0.026	0.018	0.03	0.0245	0.027	0.00260516
Stroke	Alameda	0.0235	0.019	0.028	0.02275	0.02625	0.00256905
Kidney Disease	Newton	0.0235	0.016	0.027	0.022	0.025	0.00256676
Stroke	Baldwin Park	0.025	0.02	0.029	0.024	0.027	0.00256676
Kidney Disease	Sandy	0.023	0.019	0.029	0.023	0.026	0.00256125
Chronic Asthma	Baldwin Park	0.084	0.078	0.088	0.082	0.085	0.00254887
Kidney Disease	Baldwin Park	0.029	0.025	0.033	0.029	0.032	0.00251011
Kidney Disease	Simi Valley	0.025	0.021	0.032	0.024	0.027	0.00248565
Kidney Disease	Daly City	0.026	0.022	0.034	0.025	0.027	0.00248363
Kidney Disease	Bellflower	0.029	0.025	0.035	0.027	0.03	0.00244949
Kidney Disease	South Gate	0.033	0.029	0.039	0.031	0.034	0.0024468
Kidney Disease	Plymouth	0.023	0.018	0.028	0.022	0.024	0.00242015
Stroke	Downey	0.025	0.021	0.03	0.023	0.026	0.00241128
Kidney Disease	Roswell	0.024	0.021	0.03	0.02275	0.026	0.00236555
Kidney Disease	Torrance	0.026	0.021	0.031	0.02425	0.028	0.00236254
Stroke	South Gate	0.026	0.023	0.032	0.025	0.02725	0.00235081
Chronic Asthma	Menifee	0.089	0.084	0.094	0.0875	0.0895	0.00234394
Stroke	Chino Hills	0.019	0.016	0.024	0.01725	0.01975	0.0023094
Kidney Disease	Alameda	0.0255	0.022	0.03	0.025	0.02825	0.00230127
Stroke	Cicero	0.027	0.023	0.03	0.02575	0.028	0.00223607
Kidney Disease	Chino Hills	0.022	0.019	0.027	0.021	0.02275	0.00223358
Stroke	Fishers	0.016	0.014	0.02	0.016	0.019	0.00220479
COPD	Redondo Beach	0.036	0.033	0.041	0.035	0.037	0.00212132
Kidney Disease	Downey	0.029	0.026	0.033	0.027	0.03	0.00200713
Chronic Asthma	Newport Beach	0.0785	0.075	0.082	0.07725	0.07975	0.00188648
Chronic Asthma	Fishers	0.089	0.086	0.091	0.086	0.089	0.00185592
Kidney Disease	Fishers	0.019	0.016	0.021	0.018	0.02	0.00180278
Kidney Disease	Cicero	0.031	0.028	0.034	0.03	0.03225	0.00178885
Chronic Asthma	Deltona	0.088	0.086	0.092	0.088	0.09	0.00149016
Stroke	Redondo Beach	0.019	0.017	0.022	0.018	0.019	0.00131559
Kidney Disease	Redondo Beach	0.022	0.02	0.024	0.021	0.022	0.0011209
Chronic Asthma	Redondo Beach	0.082	0.08	0.083	0.081	0.083	0.00109193
